# Quantifying the causal impact of biological risk factors on healthcare costs

**DOI:** 10.1101/2022.11.19.22282356

**Authors:** Jiwoo Lee, Sakari Jukarainen, Padraig Dixon, Neil M Davies, George Davey Smith, Pradeep Natarajan, Andrea Ganna

## Abstract

**Background:** A critical step in evaluating healthcare interventions is to understand their impact on healthcare costs. However, there is a limited understanding of the causal impact that biomarkers and risk factors for disease have on healthcare-related costs. Previous studies based on observational data have major limitations including residual confounding and reverse causation. Here, we used a genetically-informed design, Mendelian Randomization (MR), to infer the causal impact of 15 routinely measured and clinically relevant risk factors on annual total healthcare costs.

**Methods:** We considered 373,160 participants from the FinnGen Study, which were linked to detailed healthcare costs covering inpatient, outpatient, and medication costs. Several MR approaches were used to assess the causal effects of 15 risk factors (e.g., waist circumference (WC), HDL cholesterol, vitamin D), with strong genetic bases on annual total healthcare costs, as well as stratified by service type, age, and sex. We further assessed the generalizability and robustness of our results by accounting for selection bias and by leveraging additional data from 323,774 individuals from the United Kingdom and Netherlands.

**Results:** Robust causal effects were observed for waist circumference (WC), adult body mass index, and systolic blood pressure, in which a one standard deviation increase in the risk factors corresponded to 22.78% [95% CI: 18.75, 26.95], 13.64% [10.26, 17.12], and 13.08% [8.84, 17.48] increased annual total healthcare costs, respectively. The relative effect of WC on annual total healthcare costs was consistent across age and sex and was not attenuated when accounting for increased risk of five major diseases: back pain, chronic ischemic heart disease, type 2 diabetes, chronic obstructive pulmonary disease, and stroke. A lack of causal effects was observed for some clinically relevant biomarkers, such as albumin, C-reactive protein, and vitamin D.

**Conclusion:** Our results indicated that increased WC is a major contributor to annual total healthcare costs and more attention should be given to WC screening, surveillance, and mitigation. On the contrary, several biomarkers relevant in clinical settings did not have a direct impact on annual total healthcare costs.

## Supplemental Tables for "Quantifying the causal impact of biological risk factors on healthcare costs"

### Sheet: ST1
Supplementary Table 1. Summary of summary statistics used as genetic instruments for exposures and mediators.
Phenotype	ID from MRC IEU OpenGWAS Database	Year	Sample size	Population	N SNPs available in sumstats	Unit	Transformation coefficient used to transform SD to raw units	Reference	N SNPs used in MR	R-square value	F-statistic
HDL cholesterol	ieu-a-299	2013	187167	Mixed	2447442	sd	1	http://lipidgenetics.org/	492	0.446179	305.674
HDL cholesterol	ieu-a-299	2013	187167	Mixed	2447442	raw	15.5102	http://lipidgenetics.org/	492	0.446179	305.674
LDL cholesterol	ieu-a-300	2013	173082	Mixed	2437752	sd	1	http://lipidgenetics.org/	396	0.39917	289.711
LDL cholesterol	ieu-a-300	2013	173082	Mixed	2437752	raw	38.6746	http://lipidgenetics.org/	396	0.39917	289.711
Triglycerides	ieu-a-302	2013	177861	Mixed	2439433	sd	1	http://lipidgenetics.org/	452	0.372324	232.82
Triglycerides	ieu-a-302	2013	177861	Mixed	2439433	raw	90.7242	http://lipidgenetics.org/	452	0.372324	232.82
Waist circumference	ieu-a-61	2015	232101	European	2565408	sd	1	https://pubmed.ncbi.nlm.nih.gov/25673412/	42	0.0107166	59.8529
Waist circumference	ieu-a-61	2015	232101	European	2565408	raw	12.52	https://pubmed.ncbi.nlm.nih.gov/25673412/	42	0.0107166	59.8529
Body mass index	ieu-a-835	2015	322154	European	2554668	sd	1	https://www.nature.com/articles/nature14177	69	0.014295	67.695
Body mass index	ieu-a-835	2015	322154	European	2554668	raw	4.77	https://www.nature.com/articles/nature14177	69	0.014295	67.695
HDL cholesterol	ieu-b-109	2020	403943	European	12321875	sd	1	https://pubmed.ncbi.nlm.nih.gov/32203549/	362	0.135797	175.185
HDL cholesterol	ieu-b-109	2020	403943	European	12321875	raw	0.323918	https://pubmed.ncbi.nlm.nih.gov/32203549/	362	0.135797	175.185
Triglycerides	ieu-b-111	2020	441016	European	12321875	sd	1	https://pubmed.ncbi.nlm.nih.gov/32203549/	313	0.100636	157.549
Triglycerides	ieu-b-111	2020	441016	European	12321875	raw	1.02441	https://pubmed.ncbi.nlm.nih.gov/32203549/	313	0.100636	157.549
Systolic blood pressure	ieu-b-38	2018	757601	European	7088083	sd	1	https://pubmed.ncbi.nlm.nih.gov/30224653/	461	0.0453874	78.0877
LDL cholesterol	ieu-b-110	2020	440546	European	12321875	sd	1	https://pubmed.ncbi.nlm.nih.gov/32203549/	177	0.0690198	184.449
LDL cholesterol	ieu-b-110	2020	440546	European	12321875	raw	0.434527	https://pubmed.ncbi.nlm.nih.gov/32203549/	177	0.0690198	184.449
Systolic blood pressure	ieu-b-38	2018	757601	European	7088083	raw	20.7	https://pubmed.ncbi.nlm.nih.gov/30224653/	461	0.0453874	78.0877
Systolic blood pressure	ukb-a-360	2017	317754	European	10894596	sd	1	http://www.nealelab.is/uk-biobank	167	0.0267643	52.2977
Systolic blood pressure	ukb-a-360	2017	317754	European	10894596	raw	19.3261	http://www.nealelab.is/uk-biobank	167	0.0267643	52.2977
Waist circumference	ukb-a-382	2015	224459	European	2566630	sd	1	http://www.nealelab.is/uk-biobank	232	0.055959	57.2897
Waist circumference	ukb-a-382	2015	224459	European	2566630	raw	13.4212	http://www.nealelab.is/uk-biobank	232	0.055959	57.2897
Albumin	ukb-d-30600_irnt	2018	385205	European	13585334	quantile	1	https://pan.ukbb.broadinstitute.org/	203	0.0422734	83.7127
Albumin	ukb-d-30600_raw	2018	385205	European	13585334	raw	1	https://pan.ukbb.broadinstitute.org/	201	0.0416108	83.1635
Alanine aminotransferase	ukb-d-30620_irnt	2018	420449	European	13586000	quantile	1	https://pan.ukbb.broadinstitute.org/	207	0.0407481	86.2388
Alanine aminotransferase	ukb-d-30620_raw	2018	420449	European	13586000	raw	1	https://pan.ukbb.broadinstitute.org/	125	0.0254933	87.9661
Creatinine	ukb-d-30700_irnt	2018	420401	European	13585973	quantile	1	https://pan.ukbb.broadinstitute.org/	337	0.0678261	90.6952
Creatinine	ukb-d-30700_raw	2018	420401	European	13585973	raw	1	https://pan.ukbb.broadinstitute.org/	184	0.0299462	70.502
C-reactive protein	ukb-d-30710_irnt	2018	419693	European	13586004	quantile	1	https://pan.ukbb.broadinstitute.org/	210	0.0822409	179
C-reactive protein	ukb-d-30710_raw	2018	419693	European	13586004	raw	1	https://pan.ukbb.broadinstitute.org/	53	0.0178416	143.831
Cystatin C	ukb-d-30720_irnt	2018	420588	European	13586047	quantile	1	https://pan.ukbb.broadinstitute.org/	312	0.10914	165.026
Cystatin C	ukb-d-30720_raw	2018	420588	European	13586047	raw	1	https://pan.ukbb.broadinstitute.org/	196	0.0620343	141.854
Glucose	ukb-d-30740_irnt	2018	384760	European	13585279	quantile	1	https://pan.ukbb.broadinstitute.org/	108	0.0325473	119.82
Glucose	ukb-d-30740_raw	2018	384760	European	13585279	raw	1	https://pan.ukbb.broadinstitute.org/	61	0.0124049	79.2145
Glycated hemoglobin	ukb-d-30750_irnt	2018	419434	European	13586180	quantile	1	https://pan.ukbb.broadinstitute.org/	320	0.106852	156.689
Glycated hemoglobin	ukb-d-30750_raw	2018	419434	European	13586180	raw	1	https://pan.ukbb.broadinstitute.org/	190	0.0468488	108.455
Lipoprotein(a)	ukb-d-30790_irnt	2018	335796	European	13583854	quantile	1	https://pan.ukbb.broadinstitute.org/	22	0.335033	7689.72
Lipoprotein(a)	ukb-d-30790_raw	2018	335796	European	13583854	raw	1	https://pan.ukbb.broadinstitute.org/	21	0.507894	16502.2
Vitamin D	ukb-d-30890_irnt	2018	401516	European	13585763	quantile	1	https://pan.ukbb.broadinstitute.org/	59	0.0366434	258.818
Vitamin D	ukb-d-30890_raw	2018	401516	European	13585763	raw	1	https://pan.ukbb.broadinstitute.org/	65	0.0394338	253.547
Type 2 diabetes	ukb-a-306	2017	336473	European	10894596	sd	1	http://www.nealelab.is/uk-biobank	52	0.0102616	67.0768
Back pain	ukb-a-473	2017	336650	European	10894596	sd	1	http://www.nealelab.is/uk-biobank	9	0.00108452	40.6098
Chronic ischemic heart disease	ukb-a-534	2017	337199	European	10894596	sd	1	http://www.nealelab.is/uk-biobank	16	0.00312583	66.0798
Chronic obstructive pulmonary disease	ukb-a-543	2017	337199	European	10894596	sd	1	http://www.nealelab.is/uk-biobank	2	0.000185913	31.3504
Stroke	ukb-d-C_STROKE	2018	361194	European	12404026	binary	1	http://www.nealelab.is/uk-biobank	1	8.79e-05	31.762

### Sheet: ST2
Supplementary Table 2. Full Mendelian Randomization results for all risk factors using all methods in Finland.
Exposure	Unit	Outcome	Method	N SNPs	Beta association	Standard error	P-value	Percent change	Confidence intervals for percentage change
Waist circumference	Raw unit	AvoHILMO	Inverse variance weighted	213	0.011648	0.00153375	3.09078e-14	1.17	[0.87, 1.48]
Waist circumference	1 SD	AvoHILMO	Inverse variance weighted	213	0.15633	0.0205847	3.09078e-14	16.92	[12.3, 21.73]
Waist circumference	1 SD	AvoHILMO	Inverse variance weighted	39	0.157797	0.0245048	1.1992e-10	17.09	[11.6, 22.85]
Waist circumference	Raw unit	AvoHILMO	Inverse variance weighted	39	0.0126036	0.00195726	1.1992e-10	1.27	[0.88, 1.66]
Body mass index	Raw unit	AvoHILMO	Inverse variance weighted	66	0.0243364	0.00407085	2.25608e-09	2.46	[1.65, 3.28]
Body mass index	1 SD	AvoHILMO	Inverse variance weighted	66	0.116085	0.019418	2.25608e-09	12.31	[8.12, 16.67]
Waist circumference	1 SD	AvoHILMO	Weighted median	213	0.150656	0.0254838	3.38352e-09	16.26	[10.6, 22.21]
Waist circumference	Raw unit	AvoHILMO	Weighted median	213	0.0112252	0.00194327	7.62955e-09	1.13	[0.74, 1.51]
Systolic blood pressure	Raw unit	AvoHILMO	Inverse variance weighted	426	0.000199395	3.55341e-05	2.00735e-08	0.02	[0.01, 0.03]
Systolic blood pressure	1 SD	AvoHILMO	Inverse variance weighted	426	0.00412747	0.000735555	2.00735e-08	0.41	[0.27, 0.56]
Waist circumference	1 SD	AvoHILMO	Weighted median	39	0.161155	0.0314534	2.99728e-07	17.49	[10.46, 24.96]
Waist circumference	Raw unit	AvoHILMO	Weighted median	39	0.0128718	0.00255622	4.76625e-07	1.3	[0.79, 1.8]
Systolic blood pressure	Raw unit	AvoHILMO	Weighted median	146	0.00621443	0.00129473	1.58839e-06	0.62	[0.37, 0.88]
Systolic blood pressure	1 SD	AvoHILMO	Weighted median	146	0.120101	0.0251669	1.82257e-06	12.76	[7.33, 18.46]
Body mass index	Raw unit	AvoHILMO	Weighted median	66	0.0250939	0.00536423	2.89686e-06	2.54	[1.47, 3.62]
Body mass index	1 SD	AvoHILMO	Weighted median	66	0.119698	0.0258465	3.63716e-06	12.72	[7.15, 18.57]
Systolic blood pressure	1 SD	AvoHILMO	Inverse variance weighted	146	0.0970186	0.0209912	3.80281e-06	10.19	[5.75, 14.82]
Systolic blood pressure	Raw unit	AvoHILMO	Inverse variance weighted	146	0.00502008	0.00108616	3.80281e-06	0.5	[0.29, 0.72]
Systolic blood pressure	Raw unit	AvoHILMO	Weighted median	426	0.000226627	4.95067e-05	4.70114e-06	0.02	[0.01, 0.03]
Systolic blood pressure	1 SD	AvoHILMO	Weighted median	426	0.00469118	0.00103496	5.82319e-06	0.47	[0.27, 0.67]
Triglycerides	1 SD	AvoHILMO	Inverse variance weighted	420	0.0480583	0.0110338	1.32726e-05	4.92	[2.68, 7.22]
Triglycerides	Raw unit	AvoHILMO	Inverse variance weighted	420	0.000529718	0.000121619	1.32726e-05	0.05	[0.03, 0.08]
Alanine aminotransferase	1 SD	AvoHILMO	Inverse variance weighted	170	0.0683801	0.0161389	2.26543e-05	7.08	[3.74, 10.52]
Alanine aminotransferase	Raw unit	AvoHILMO	Inverse variance weighted	102	0.00543726	0.00138276	8.41791e-05	0.55	[0.27, 0.82]
C-reactive protein	Raw unit	AvoHILMO	Inverse variance weighted	39	0.0174616	0.00462839	0.000161481	1.76	[0.84, 2.69]
Glycated hemoglobin	Raw unit	AvoHILMO	Inverse variance weighted	145	0.00896051	0.00249554	0.000329908	0.9	[0.41, 1.39]
Systolic blood pressure	1 SD	AvoHILMO	MR Egger	426	0.0066403	0.00184628	0.000360413	0.67	[0.3, 1.03]
Systolic blood pressure	Raw unit	AvoHILMO	MR Egger	426	0.000320788	8.91924e-05	0.000360413	0.03	[0.01, 0.05]
Waist circumference	Raw unit	AvoHILMO	Weighted mode	213	0.012438	0.00343906	0.000372937	1.25	[0.57, 1.94]
HDL cholesterol	1 SD	AvoHILMO	Inverse variance weighted	445	-0.0355855	0.0100716	0.00041048	-3.5	[-5.38, -1.57]
HDL cholesterol	Raw unit	AvoHILMO	Inverse variance weighted	445	-0.00229433	0.000649354	0.00041048	-0.23	[-0.36, -0.1]
Waist circumference	1 SD	AvoHILMO	Weighted mode	213	0.166934	0.0479489	0.000605406	18.17	[7.57, 29.81]
Waist circumference	1 SD	AvoHILMO	MR Egger	213	0.220811	0.0635936	0.000626058	24.71	[10.09, 41.26]
Waist circumference	Raw unit	AvoHILMO	MR Egger	213	0.0164524	0.00473829	0.000626058	1.66	[0.72, 2.61]
Cystatin C	1 SD	AvoHILMO	Inverse variance weighted	269	0.0305247	0.00918044	0.000884285	3.1	[1.26, 4.97]
Waist circumference	Raw unit	AvoHILMO	Weighted mode	39	0.0210597	0.00588448	0.0009631	2.13	[0.96, 3.31]
C-reactive protein	1 SD	AvoHILMO	Inverse variance weighted	179	0.0344015	0.0105389	0.00109762	3.5	[1.38, 5.66]
Waist circumference	Raw unit	AvoHILMO	Simple mode	39	0.0210597	0.00605371	0.0012794	2.13	[0.92, 3.35]
Cystatin C	Raw unit	AvoHILMO	Inverse variance weighted	166	0.216751	0.0686279	0.00158667	24.2	[8.57, 42.09]
Waist circumference	1 SD	AvoHILMO	Weighted mode	39	0.263668	0.0776638	0.00161904	30.17	[11.79, 51.57]
Systolic blood pressure	1 SD	AvoHILMO	Weighted mode	146	0.163766	0.0515787	0.00182995	17.79	[6.47, 30.32]
Body mass index	1 SD	AvoHILMO	MR Egger	66	0.187071	0.0575591	0.00184105	20.57	[7.71, 34.97]
Body mass index	Raw unit	AvoHILMO	MR Egger	66	0.0392183	0.0120669	0.00184105	4	[1.57, 6.49]
Waist circumference	1 SD	AvoHILMO	Simple mode	39	0.263668	0.0798318	0.00209186	30.17	[11.32, 52.22]
Alanine aminotransferase	1 SD	AvoHILMO	Weighted median	170	0.0606332	0.0199812	0.00240923	6.25	[2.17, 10.49]
HDL cholesterol	Raw unit	AvoHILMO	Inverse variance weighted	308	-0.0935644	0.0309227	0.00248017	-8.93	[-14.29, -3.24]
HDL cholesterol	1 SD	AvoHILMO	Inverse variance weighted	308	-0.0303072	0.0100164	0.00248017	-2.99	[-4.87, -1.06]
Glycated hemoglobin	1 SD	AvoHILMO	Inverse variance weighted	256	0.0300183	0.0100014	0.00268719	3.05	[1.05, 5.09]
Body mass index	1 SD	AvoHILMO	Weighted mode	66	0.164177	0.0529788	0.00286889	17.84	[6.22, 30.74]
Systolic blood pressure	Raw unit	AvoHILMO	Weighted mode	146	0.00847384	0.0028434	0.00337917	0.85	[0.29, 1.41]
Body mass index	Raw unit	AvoHILMO	Weighted mode	66	0.0344187	0.0119013	0.00520132	3.5	[1.12, 5.94]
Systolic blood pressure	Raw unit	AvoHILMO	Weighted mode	426	0.000280712	0.000100328	0.00537648	0.03	[0.01, 0.05]
C-reactive protein	Raw unit	AvoHILMO	MR Egger	39	0.0209081	0.00726767	0.00663015	2.11	[0.67, 3.58]
C-reactive protein	1 SD	AvoHILMO	Weighted mode	179	0.0267001	0.00974805	0.00678934	2.71	[0.76, 4.69]
Systolic blood pressure	1 SD	AvoHILMO	Weighted mode	426	0.00581075	0.00214353	0.00698344	0.58	[0.16, 1.01]
Systolic blood pressure	Raw unit	AvoHILMO	Simple mode	146	0.00847384	0.00322594	0.00954599	0.85	[0.22, 1.49]
Triglycerides	Raw unit	AvoHILMO	Inverse variance weighted	274	0.0260393	0.0106804	0.0147671	2.64	[0.51, 4.81]
Triglycerides	1 SD	AvoHILMO	Inverse variance weighted	274	0.0266749	0.0109411	0.0147671	2.7	[0.52, 4.93]
Waist circumference	1 SD	AvoHILMO	MR Egger	39	0.2118	0.086399	0.0190736	23.59	[4.34, 46.4]
Waist circumference	Raw unit	AvoHILMO	MR Egger	39	0.0169169	0.00690088	0.0190736	1.71	[0.34, 3.09]
Systolic blood pressure	1 SD	AvoHILMO	Simple mode	146	0.163766	0.0691518	0.0191934	17.79	[2.86, 34.89]
Triglycerides	Raw unit	AvoHILMO	Simple mode	420	0.00090712	0.000407746	0.026632	0.09	[0.01, 0.17]
HDL cholesterol	Raw unit	AvoHILMO	Simple mode	445	-0.00450078	0.00204139	0.0279833	-0.45	[-0.85, -0.05]
HDL cholesterol	1 SD	AvoHILMO	Simple mode	445	-0.0698079	0.0328868	0.0343344	-6.74	[-12.56, -0.53]
Cystatin C	Raw unit	AvoHILMO	Weighted mode	166	0.154711	0.073772	0.0375049	16.73	[1.02, 34.89]
Triglycerides	1 SD	AvoHILMO	Simple mode	420	0.0822978	0.0404711	0.0426323	8.58	[0.3, 17.54]
Body mass index	Raw unit	AvoHILMO	Simple mode	66	0.0259853	0.0126609	0.044162	2.63	[0.12, 5.21]
Body mass index	1 SD	AvoHILMO	Simple mode	66	0.12395	0.0607967	0.0455452	13.2	[0.48, 27.52]
Systolic blood pressure	1 SD	AvoHILMO	Simple mode	426	0.00613835	0.00309491	0.047969	0.62	[0.01, 1.23]
Triglycerides	1 SD	AvoHILMO	Weighted mode	420	0.027519	0.014242	0.0540031	2.79	[-0.04, 5.7]
Glucose	1 SD	AvoHILMO	Weighted median	88	-0.0395845	0.0207236	0.0561187	-3.88	[-7.71, 0.1]
Systolic blood pressure	1 SD	AvoHILMO	MR Egger	146	0.134657	0.0700065	0.0563909	14.41	[-0.26, 31.24]
Systolic blood pressure	Raw unit	AvoHILMO	MR Egger	146	0.00696764	0.00362238	0.0563909	0.7	[-0.01, 1.42]
Cystatin C	Raw unit	AvoHILMO	MR Egger	166	0.186799	0.0973774	0.0568107	20.54	[-0.41, 45.89]
Cystatin C	1 SD	AvoHILMO	Weighted mode	269	0.0188034	0.010084	0.0633198	1.9	[-0.1, 3.93]
Triglycerides	Raw unit	AvoHILMO	Weighted mode	420	0.000303326	0.000164404	0.0657423	0.03	[0, 0.06]
C-reactive protein	Raw unit	AvoHILMO	Weighted median	39	0.0122207	0.00666478	0.0667089	1.23	[-0.08, 2.56]
Systolic blood pressure	Raw unit	AvoHILMO	Simple mode	426	0.000296539	0.000162894	0.0693952	0.03	[0, 0.06]
Alanine aminotransferase	1 SD	AvoHILMO	Weighted mode	170	0.0507193	0.0280484	0.0723405	5.2	[-0.42, 11.15]
Glucose	Raw unit	AvoHILMO	Inverse variance weighted	52	0.0464615	0.0265082	0.0796495	4.76	[-0.55, 10.34]
C-reactive protein	1 SD	AvoHILMO	Weighted median	179	0.0261358	0.015474	0.0912174	2.65	[-0.42, 5.81]
Cystatin C	Raw unit	AvoHILMO	Weighted median	166	0.125643	0.074531	0.0918367	13.39	[-2.02, 31.22]
LDL cholesterol	Raw unit	AvoHILMO	Weighted mode	151	-0.0485938	0.0291891	0.098041	-4.74	[-10.04, 0.87]
Waist circumference	Raw unit	AvoHILMO	Simple mode	213	0.00918845	0.00557257	0.100655	0.92	[-0.17, 2.03]
Alanine aminotransferase	1 SD	AvoHILMO	MR Egger	170	0.0494046	0.0299319	0.100695	5.06	[-0.92, 11.41]
Cystatin C	1 SD	AvoHILMO	Weighted median	269	0.0171236	0.0104473	0.101204	1.73	[-0.33, 3.83]
C-reactive protein	1 SD	AvoHILMO	MR Egger	179	0.0240037	0.0145851	0.101585	2.43	[-0.46, 5.4]
LDL cholesterol	1 SD	AvoHILMO	Weighted mode	151	-0.0211153	0.0130129	0.106766	-2.09	[-4.56, 0.44]
Triglycerides	Raw unit	AvoHILMO	Weighted mode	274	0.0198762	0.0124366	0.111155	2.01	[-0.45, 4.52]
Cystatin C	1 SD	AvoHILMO	MR Egger	269	0.0203131	0.012712	0.111237	2.05	[-0.46, 4.63]
Triglycerides	1 SD	AvoHILMO	Weighted mode	274	0.0203613	0.0127487	0.111394	2.06	[-0.46, 4.64]
Waist circumference	1 SD	AvoHILMO	Simple mode	213	0.12332	0.077599	0.113507	13.12	[-2.84, 31.71]
LDL cholesterol	Raw unit	AvoHILMO	Weighted median	359	-0.000591731	0.00038365	0.122983	-0.06	[-0.13, 0.02]
LDL cholesterol	1 SD	AvoHILMO	MR Egger	359	-0.0252319	0.0164004	0.124815	-2.49	[-5.58, 0.69]
LDL cholesterol	Raw unit	AvoHILMO	MR Egger	359	-0.000652415	0.000424062	0.124815	-0.07	[-0.15, 0.02]
HDL cholesterol	1 SD	AvoHILMO	Weighted mode	308	-0.0199756	0.0131287	0.12916	-1.98	[-4.47, 0.58]
Alanine aminotransferase	1 SD	AvoHILMO	Simple mode	170	0.0713564	0.0468723	0.129789	7.4	[-2.03, 17.73]
HDL cholesterol	Raw unit	AvoHILMO	Weighted mode	308	-0.0616686	0.0410158	0.133729	-5.98	[-13.24, 1.89]
LDL cholesterol	1 SD	AvoHILMO	Weighted median	359	-0.0228849	0.015567	0.141537	-2.26	[-5.2, 0.77]
LDL cholesterol	Raw unit	AvoHILMO	Inverse variance weighted	151	-0.0370547	0.0258389	0.151553	-3.64	[-8.4, 1.37]
LDL cholesterol	1 SD	AvoHILMO	Inverse variance weighted	151	-0.0161013	0.0112277	0.151553	-1.6	[-3.74, 0.59]
Alanine aminotransferase	Raw unit	AvoHILMO	Weighted median	102	0.00226274	0.00167774	0.177437	0.23	[-0.1, 0.56]
Glucose	1 SD	AvoHILMO	Weighted mode	88	-0.0234807	0.0176442	0.186736	-2.32	[-5.64, 1.12]
Creatinine	1 SD	AvoHILMO	Inverse variance weighted	272	0.0173207	0.0132587	0.191429	1.75	[-0.86, 4.43]
Glucose	1 SD	AvoHILMO	MR Egger	88	-0.0321362	0.0247975	0.198461	-3.16	[-7.76, 1.66]
HDL cholesterol	Raw unit	AvoHILMO	Weighted median	308	-0.0529572	0.0413288	0.200066	-5.16	[-12.54, 2.84]
HDL cholesterol	1 SD	AvoHILMO	Weighted median	308	-0.0171538	0.0136549	0.209031	-1.7	[-4.3, 0.97]
Triglycerides	Raw unit	AvoHILMO	Weighted median	274	0.0171807	0.0137332	0.210921	1.73	[-0.97, 4.51]
Triglycerides	Raw unit	AvoHILMO	Simple mode	274	0.0386213	0.0309847	0.213663	3.94	[-2.19, 10.45]
Triglycerides	1 SD	AvoHILMO	Simple mode	274	0.039564	0.0325567	0.225327	4.04	[-2.4, 10.89]
C-reactive protein	Raw unit	AvoHILMO	Weighted mode	39	0.00805411	0.00656887	0.227704	0.81	[-0.48, 2.11]
Triglycerides	1 SD	AvoHILMO	Weighted median	274	0.0176001	0.0147909	0.234074	1.78	[-1.13, 4.77]
Triglycerides	1 SD	AvoHILMO	Weighted median	420	0.0192834	0.0162384	0.235023	1.95	[-1.25, 5.24]
Vitamin D	1 SD	AvoHILMO	Inverse variance weighted	55	-0.0145114	0.0123707	0.240777	-1.44	[-3.8, 0.98]
Triglycerides	Raw unit	AvoHILMO	Weighted median	420	0.000212549	0.000183387	0.246447	0.02	[-0.01, 0.06]
Albumin	1 SD	AvoHILMO	Inverse variance weighted	178	-0.01478	0.0127968	0.248099	-1.47	[-3.91, 1.04]
Alanine aminotransferase	Raw unit	AvoHILMO	Weighted mode	102	0.00210667	0.00185035	0.257593	0.21	[-0.15, 0.57]
Cystatin C	Raw unit	AvoHILMO	Simple mode	166	0.323594	0.285999	0.259507	38.21	[-21.1, 142.09]
HDL cholesterol	1 SD	AvoHILMO	Simple mode	308	-0.0310683	0.0281113	0.269943	-3.06	[-8.26, 2.43]
LDL cholesterol	Raw unit	AvoHILMO	Weighted median	151	-0.0386654	0.0355288	0.276469	-3.79	[-10.26, 3.15]
Albumin	Raw unit	AvoHILMO	Inverse variance weighted	176	-0.0054701	0.00512739	0.286045	-0.55	[-1.54, 0.46]
LDL cholesterol	1 SD	AvoHILMO	Weighted median	151	-0.0168012	0.0157609	0.286423	-1.67	[-4.66, 1.42]
HDL cholesterol	Raw unit	AvoHILMO	Simple mode	308	-0.0959141	0.0935941	0.30627	-9.15	[-24.37, 9.15]
Glycated hemoglobin	Raw unit	AvoHILMO	Weighted median	145	0.0033376	0.00328721	0.309949	0.33	[-0.31, 0.98]
LDL cholesterol	1 SD	AvoHILMO	Weighted mode	359	-0.0154956	0.015602	0.321291	-1.54	[-4.5, 1.52]
Vitamin D	Raw unit	AvoHILMO	Inverse variance weighted	58	-0.000607995	0.000630329	0.334761	-0.06	[-0.18, 0.06]
Albumin	1 SD	AvoHILMO	Simple mode	178	0.0438903	0.0456929	0.338088	4.49	[-4.46, 14.28]
Vitamin D	1 SD	AvoHILMO	Weighted median	55	-0.0155216	0.0166278	0.350578	-1.54	[-4.7, 1.72]
Vitamin D	Raw unit	AvoHILMO	MR Egger	58	-0.000802331	0.000853848	0.351425	-0.08	[-0.25, 0.09]
Albumin	Raw unit	AvoHILMO	Simple mode	176	0.0152546	0.0170159	0.371223	1.54	[-1.79, 4.98]
LDL cholesterol	Raw unit	AvoHILMO	Weighted mode	359	-0.000400666	0.000466724	0.39121	-0.04	[-0.13, 0.05]
Vitamin D	1 SD	AvoHILMO	Weighted mode	55	-0.0115942	0.0136509	0.399446	-1.15	[-3.76, 1.53]
Glycated hemoglobin	1 SD	AvoHILMO	Weighted median	256	0.0134054	0.015969	0.401208	1.35	[-1.77, 4.57]
LDL cholesterol	1 SD	AvoHILMO	Inverse variance weighted	359	-0.00903191	0.0107717	0.401757	-0.9	[-2.97, 1.22]
LDL cholesterol	Raw unit	AvoHILMO	Inverse variance weighted	359	-0.000233536	0.000278521	0.401757	-0.02	[-0.08, 0.03]
Vitamin D	Raw unit	AvoHILMO	Weighted mode	58	-0.00052773	0.000626392	0.403034	-0.05	[-0.18, 0.07]
Vitamin D	1 SD	AvoHILMO	MR Egger	55	-0.0141672	0.0171005	0.41112	-1.41	[-4.66, 1.95]
Albumin	Raw unit	AvoHILMO	MR Egger	176	-0.00818328	0.00999061	0.413851	-0.81	[-2.74, 1.15]
Glucose	Raw unit	AvoHILMO	Weighted median	52	0.0220252	0.0271131	0.416594	2.23	[-3.06, 7.81]
Creatinine	1 SD	AvoHILMO	Weighted median	272	0.0142998	0.0177812	0.421278	1.44	[-2.03, 5.04]
Lipoprotein(a)	Raw unit	AvoHILMO	Simple mode	17	-0.000182872	0.000222356	0.42292	-0.02	[-0.06, 0.03]
Albumin	1 SD	AvoHILMO	MR Egger	178	-0.0194879	0.024782	0.432706	-1.93	[-6.58, 2.95]
Glycated hemoglobin	Raw unit	AvoHILMO	MR Egger	145	0.00354771	0.0046242	0.444224	0.36	[-0.55, 1.27]
Vitamin D	Raw unit	AvoHILMO	Weighted median	58	-0.000567455	0.000761293	0.45604	-0.06	[-0.21, 0.09]
Glycated hemoglobin	1 SD	AvoHILMO	Simple mode	256	-0.0242701	0.0337107	0.472214	-2.4	[-8.64, 4.27]
Lipoprotein(a)	1 SD	AvoHILMO	MR Egger	19	-0.00373536	0.00546702	0.503654	-0.37	[-1.43, 0.7]
Glucose	Raw unit	AvoHILMO	Weighted mode	52	-0.0194027	0.0289403	0.505604	-1.92	[-7.33, 3.8]
Lipoprotein(a)	1 SD	AvoHILMO	Simple mode	19	-0.00767903	0.0123453	0.541727	-0.76	[-3.14, 1.67]
Lipoprotein(a)	Raw unit	AvoHILMO	Inverse variance weighted	17	-4.26028e-05	7.03937e-05	0.545041	0	[-0.02, 0.01]
Creatinine	Raw unit	AvoHILMO	Weighted median	149	0.000809477	0.00135132	0.549156	0.08	[-0.18, 0.35]
Lipoprotein(a)	1 SD	AvoHILMO	Inverse variance weighted	19	-0.00252647	0.00432515	0.55913	-0.25	[-1.09, 0.6]
HDL cholesterol	Raw unit	AvoHILMO	Weighted mode	445	-0.000481946	0.000842914	0.567773	-0.05	[-0.21, 0.12]
Cystatin C	1 SD	AvoHILMO	Simple mode	269	0.022505	0.0398823	0.573033	2.28	[-5.41, 10.59]
HDL cholesterol	1 SD	AvoHILMO	Weighted mode	445	-0.00747506	0.0134279	0.578025	-0.74	[-3.32, 1.9]
Alanine aminotransferase	Raw unit	AvoHILMO	MR Egger	102	0.00130068	0.0023857	0.586829	0.13	[-0.34, 0.6]
Glycated hemoglobin	Raw unit	AvoHILMO	Weighted mode	145	0.00173177	0.00347339	0.618835	0.17	[-0.51, 0.86]
LDL cholesterol	Raw unit	AvoHILMO	Simple mode	359	0.000415458	0.000838684	0.620644	0.04	[-0.12, 0.21]
Lipoprotein(a)	1 SD	AvoHILMO	Weighted mode	19	-0.00238629	0.00482517	0.626899	-0.24	[-1.18, 0.71]
LDL cholesterol	1 SD	AvoHILMO	Simple mode	359	0.0160677	0.0337196	0.634003	1.62	[-4.88, 8.56]
Albumin	1 SD	AvoHILMO	Weighted median	178	-0.00931737	0.0195899	0.634344	-0.93	[-4.66, 2.95]
Alanine aminotransferase	Raw unit	AvoHILMO	Simple mode	102	0.00184407	0.00399771	0.645589	0.18	[-0.6, 0.97]
Creatinine	1 SD	AvoHILMO	MR Egger	272	-0.0139013	0.0305271	0.649205	-1.38	[-7.11, 4.7]
Albumin	Raw unit	AvoHILMO	Weighted median	176	-0.00338147	0.0075237	0.653113	-0.34	[-1.8, 1.14]
Triglycerides	1 SD	AvoHILMO	MR Egger	274	-0.00712257	0.0158852	0.654238	-0.71	[-3.75, 2.43]
Triglycerides	Raw unit	AvoHILMO	MR Egger	274	-0.00695286	0.0155067	0.654238	-0.69	[-3.67, 2.37]
Vitamin D	1 SD	AvoHILMO	Simple mode	55	-0.0167455	0.0374866	0.656873	-1.66	[-8.63, 5.84]
LDL cholesterol	Raw unit	AvoHILMO	MR Egger	151	-0.0158642	0.0377079	0.674571	-1.57	[-8.59, 5.98]
LDL cholesterol	1 SD	AvoHILMO	MR Egger	151	-0.00689341	0.0163851	0.674571	-0.69	[-3.83, 2.55]
Lipoprotein(a)	Raw unit	AvoHILMO	Weighted mode	17	-3.04598e-05	7.27466e-05	0.680994	0	[-0.02, 0.01]
HDL cholesterol	1 SD	AvoHILMO	MR Egger	308	-0.00567013	0.015247	0.710235	-0.57	[-3.49, 2.45]
HDL cholesterol	Raw unit	AvoHILMO	MR Egger	308	-0.0175048	0.0470704	0.710235	-1.74	[-10.4, 7.76]
Lipoprotein(a)	Raw unit	AvoHILMO	Weighted median	17	-2.88672e-05	7.98795e-05	0.717812	0	[-0.02, 0.01]
Creatinine	Raw unit	AvoHILMO	Inverse variance weighted	149	0.000397323	0.00112852	0.724782	0.04	[-0.18, 0.26]
Lipoprotein(a)	1 SD	AvoHILMO	Weighted median	19	-0.00173458	0.00518357	0.737904	-0.17	[-1.18, 0.85]
Glucose	Raw unit	AvoHILMO	MR Egger	52	-0.0185473	0.0599748	0.758415	-1.84	[-12.72, 10.41]
LDL cholesterol	1 SD	AvoHILMO	Simple mode	151	0.00891543	0.0295933	0.763629	0.9	[-4.79, 6.92]
LDL cholesterol	Raw unit	AvoHILMO	Simple mode	151	0.0205176	0.069299	0.767584	2.07	[-10.89, 16.92]
HDL cholesterol	Raw unit	AvoHILMO	MR Egger	445	0.000257598	0.000958553	0.788257	0.03	[-0.16, 0.21]
HDL cholesterol	1 SD	AvoHILMO	MR Egger	445	0.0039954	0.0148673	0.788257	0.4	[-2.48, 3.37]
Creatinine	Raw unit	AvoHILMO	MR Egger	149	-0.000771461	0.00297136	0.795511	-0.08	[-0.66, 0.51]
Glucose	1 SD	AvoHILMO	Simple mode	88	0.0107941	0.0418544	0.797095	1.09	[-6.88, 9.73]
C-reactive protein	Raw unit	AvoHILMO	Simple mode	39	0.00273313	0.0115522	0.814245	0.27	[-1.97, 2.57]
Triglycerides	1 SD	AvoHILMO	MR Egger	420	0.00358955	0.01621	0.824857	0.36	[-2.78, 3.6]
Triglycerides	Raw unit	AvoHILMO	MR Egger	420	3.95655e-05	0.000178673	0.824857	0	[-0.03, 0.04]
Lipoprotein(a)	Raw unit	AvoHILMO	MR Egger	17	-1.87915e-05	8.8839e-05	0.835327	0	[-0.02, 0.02]
Creatinine	Raw unit	AvoHILMO	Weighted mode	149	-0.000440874	0.00211977	0.835529	-0.04	[-0.46, 0.37]
Creatinine	1 SD	AvoHILMO	Simple mode	272	-0.00759968	0.0415042	0.854851	-0.76	[-8.51, 7.65]
Albumin	Raw unit	AvoHILMO	Weighted mode	176	-0.00148608	0.00971321	0.878578	-0.15	[-2.03, 1.77]
Glycated hemoglobin	1 SD	AvoHILMO	Weighted mode	256	-0.00191123	0.0137903	0.889882	-0.19	[-2.85, 2.54]
Glycated hemoglobin	Raw unit	AvoHILMO	Simple mode	145	0.000953803	0.00700819	0.891934	0.1	[-1.27, 1.48]
Albumin	1 SD	AvoHILMO	Weighted mode	178	-0.0023691	0.026462	0.928763	-0.24	[-5.28, 5.07]
Vitamin D	Raw unit	AvoHILMO	Simple mode	58	-0.000131457	0.00161593	0.935448	-0.01	[-0.33, 0.3]
C-reactive protein	1 SD	AvoHILMO	Simple mode	179	0.00245475	0.0316015	0.938171	0.25	[-5.77, 6.65]
Glucose	Raw unit	AvoHILMO	Simple mode	52	0.00407899	0.0543353	0.940452	0.41	[-9.73, 11.69]
Creatinine	1 SD	AvoHILMO	Weighted mode	272	0.00170945	0.0259736	0.947574	0.17	[-4.8, 5.4]
Glycated hemoglobin	1 SD	AvoHILMO	MR Egger	256	0.000857469	0.0167806	0.959287	0.09	[-3.15, 3.43]
Creatinine	Raw unit	AvoHILMO	Simple mode	149	-0.000128225	0.00297818	0.965716	-0.01	[-0.59, 0.57]
Glucose	1 SD	AvoHILMO	Inverse variance weighted	88	-0.000306098	0.015357	0.984097	-0.03	[-2.99, 3.02]
HDL cholesterol	Raw unit	AvoHILMO	Weighted median	445	-1.26256e-05	0.000880125	0.988555	0	[-0.17, 0.17]
HDL cholesterol	1 SD	AvoHILMO	Weighted median	445	-0.000195825	0.0145439	0.989257	-0.02	[-2.83, 2.87]
Waist circumference	1 SD	HILMO	Inverse variance weighted	213	0.247278	0.0209375	3.45502e-32	28.05	[22.9, 33.42]
Waist circumference	Raw unit	HILMO	Inverse variance weighted	213	0.0184244	0.00156003	3.45502e-32	1.86	[1.55, 2.17]
Waist circumference	Raw unit	HILMO	Weighted median	213	0.0175558	0.0019234	7.0083e-20	1.77	[1.39, 2.16]
Waist circumference	1 SD	HILMO	Weighted median	213	0.23562	0.026045	1.47407e-19	26.57	[20.27, 33.2]
Waist circumference	1 SD	HILMO	Inverse variance weighted	39	0.184513	0.0267548	5.33194e-12	20.26	[14.12, 26.74]
Waist circumference	Raw unit	HILMO	Inverse variance weighted	39	0.0147374	0.00213696	5.33194e-12	1.48	[1.06, 1.91]
Body mass index	Raw unit	HILMO	Inverse variance weighted	66	0.0290221	0.00436731	3.02588e-11	2.94	[2.07, 3.83]
Body mass index	1 SD	HILMO	Inverse variance weighted	66	0.138435	0.0208321	3.02588e-11	14.85	[10.25, 19.63]
Body mass index	1 SD	HILMO	Weighted median	66	0.138577	0.026275	1.33393e-07	14.86	[9.1, 20.93]
Body mass index	Raw unit	HILMO	Weighted median	66	0.0290519	0.00560528	2.18413e-07	2.95	[1.82, 4.09]
Waist circumference	Raw unit	HILMO	Weighted median	39	0.0135237	0.0026626	3.7918e-07	1.36	[0.83, 1.89]
Waist circumference	1 SD	HILMO	Weighted median	39	0.169316	0.0334107	4.02591e-07	18.45	[10.94, 26.47]
HDL cholesterol	1 SD	HILMO	Inverse variance weighted	445	-0.0546006	0.0115759	2.39641e-06	-5.31	[-7.44, -3.14]
HDL cholesterol	Raw unit	HILMO	Inverse variance weighted	445	-0.00352031	0.000746342	2.39641e-06	-0.35	[-0.5, -0.21]
Waist circumference	1 SD	HILMO	Weighted mode	213	0.208298	0.0464408	1.19312e-05	23.16	[12.44, 34.89]
Waist circumference	Raw unit	HILMO	Weighted mode	213	0.01552	0.00347968	1.32783e-05	1.56	[0.87, 2.26]
HDL cholesterol	1 SD	HILMO	Inverse variance weighted	308	-0.0461148	0.0112513	4.15646e-05	-4.51	[-6.59, -2.38]
HDL cholesterol	Raw unit	HILMO	Inverse variance weighted	308	-0.142366	0.0347351	4.15646e-05	-13.27	[-18.98, -7.16]
Systolic blood pressure	Raw unit	HILMO	Weighted median	426	0.000200301	5.22702e-05	0.000127089	0.02	[0.01, 0.03]
Systolic blood pressure	Raw unit	HILMO	Weighted median	146	0.00513113	0.00140035	0.000248144	0.51	[0.24, 0.79]
Systolic blood pressure	1 SD	HILMO	Weighted median	146	0.0991647	0.0271364	0.000257883	10.42	[4.71, 16.46]
Systolic blood pressure	1 SD	HILMO	Weighted median	426	0.00414623	0.00113852	0.000270763	0.42	[0.19, 0.64]
Waist circumference	1 SD	HILMO	Weighted mode	39	0.186222	0.0519736	0.000951763	20.47	[8.8, 33.39]
Body mass index	Raw unit	HILMO	Weighted mode	66	0.0295888	0.00856787	0.000978779	3	[1.29, 4.75]
Body mass index	1 SD	HILMO	Weighted mode	66	0.141139	0.0409514	0.00100034	15.16	[6.28, 24.78]
Waist circumference	Raw unit	HILMO	Weighted mode	39	0.014874	0.00420831	0.00109299	1.5	[0.66, 2.34]
Systolic blood pressure	1 SD	HILMO	Inverse variance weighted	146	0.0785487	0.0244992	0.00134511	8.17	[3.1, 13.49]
Systolic blood pressure	Raw unit	HILMO	Inverse variance weighted	146	0.00406438	0.00126767	0.00134511	0.41	[0.16, 0.66]
Waist circumference	Raw unit	HILMO	Simple mode	213	0.016887	0.00544972	0.0022072	1.7	[0.62, 2.8]
Systolic blood pressure	Raw unit	HILMO	MR Egger	146	0.0126536	0.00416536	0.00283029	1.27	[0.45, 2.1]
Systolic blood pressure	1 SD	HILMO	MR Egger	146	0.244544	0.0805002	0.00283029	27.7	[9.06, 49.53]
Waist circumference	1 SD	HILMO	Simple mode	39	0.1929	0.0629242	0.00398653	21.28	[7.2, 37.19]
Waist circumference	1 SD	HILMO	Simple mode	213	0.226643	0.0787089	0.00439135	25.44	[7.51, 46.36]
Waist circumference	Raw unit	HILMO	Simple mode	39	0.0154074	0.0051217	0.00464372	1.55	[0.54, 2.58]
Systolic blood pressure	Raw unit	HILMO	Inverse variance weighted	426	0.000113786	4.03053e-05	0.00475623	0.01	[0, 0.02]
Systolic blood pressure	1 SD	HILMO	Inverse variance weighted	426	0.00235536	0.000834319	0.00475623	0.24	[0.07, 0.4]
Cystatin C	1 SD	HILMO	Inverse variance weighted	269	0.0309163	0.0113063	0.00624886	3.14	[0.88, 5.45]
Triglycerides	1 SD	HILMO	Inverse variance weighted	420	0.0350046	0.0131078	0.00757357	3.56	[0.94, 6.26]
Triglycerides	Raw unit	HILMO	Inverse variance weighted	420	0.000385835	0.00014448	0.00757357	0.04	[0.01, 0.07]
Triglycerides	1 SD	HILMO	Inverse variance weighted	274	0.0322597	0.0122377	0.00838679	3.28	[0.83, 5.79]
Triglycerides	Raw unit	HILMO	Inverse variance weighted	274	0.031491	0.0119461	0.00838679	3.2	[0.81, 5.64]
C-reactive protein	1 SD	HILMO	Inverse variance weighted	179	0.0330899	0.0127946	0.00970279	3.36	[0.8, 5.99]
Body mass index	Raw unit	HILMO	Simple mode	66	0.0284865	0.0107361	0.0100067	2.89	[0.75, 5.08]
Waist circumference	1 SD	HILMO	MR Egger	213	0.164097	0.0645768	0.0117684	17.83	[3.82, 33.73]
Waist circumference	Raw unit	HILMO	MR Egger	213	0.0122267	0.00481155	0.0117684	1.23	[0.28, 2.19]
Glucose	1 SD	HILMO	Weighted mode	88	-0.0529715	0.020954	0.0132772	-5.16	[-8.98, -1.18]
Body mass index	1 SD	HILMO	Simple mode	66	0.135881	0.0536214	0.0136934	14.55	[3.13, 27.25]
Glucose	Raw unit	HILMO	Weighted median	52	-0.076244	0.030945	0.0137451	-7.34	[-12.79, -1.55]
Systolic blood pressure	Raw unit	HILMO	MR Egger	426	0.000247765	0.000101182	0.0147415	0.02	[0, 0.04]
Systolic blood pressure	1 SD	HILMO	MR Egger	426	0.00512873	0.00209447	0.0147415	0.51	[0.1, 0.93]
Systolic blood pressure	Raw unit	HILMO	Weighted mode	146	0.00655765	0.00266404	0.015007	0.66	[0.13, 1.18]
C-reactive protein	Raw unit	HILMO	Simple mode	39	0.049196	0.0196269	0.0165885	5.04	[1.08, 9.16]
Cystatin C	Raw unit	HILMO	Inverse variance weighted	166	0.205961	0.0864534	0.0172033	22.87	[3.72, 45.56]
Glucose	1 SD	HILMO	Inverse variance weighted	88	-0.0478586	0.0200909	0.0172143	-4.67	[-8.35, -0.84]
Albumin	Raw unit	HILMO	Simple mode	176	-0.052385	0.0220511	0.0186007	-5.1	[-9.12, -0.91]
Systolic blood pressure	1 SD	HILMO	Weighted mode	426	0.00541055	0.00229717	0.0189609	0.54	[0.09, 1]
Cystatin C	Raw unit	HILMO	Simple mode	166	0.830918	0.351858	0.0193675	129.54	[15.17, 357.48]
Systolic blood pressure	1 SD	HILMO	Weighted mode	146	0.126734	0.053795	0.0198183	13.51	[2.15, 26.13]
Glucose	Raw unit	HILMO	Weighted mode	52	-0.0795068	0.033213	0.0203888	-7.64	[-13.46, -1.43]
Albumin	1 SD	HILMO	Simple mode	178	-0.132059	0.0566568	0.0208874	-12.37	[-21.58, -2.08]
Systolic blood pressure	Raw unit	HILMO	Weighted mode	426	0.000261379	0.000113336	0.0215777	0.03	[0, 0.05]
Glucose	1 SD	HILMO	Weighted median	88	-0.0455284	0.0228882	0.0466833	-4.45	[-8.64, -0.07]
C-reactive protein	Raw unit	HILMO	Inverse variance weighted	39	0.0162126	0.00816578	0.0470965	1.63	[0.02, 3.27]
Glucose	1 SD	HILMO	MR Egger	88	-0.0644716	0.0328584	0.052984	-6.24	[-12.09, -0.01]
C-reactive protein	1 SD	HILMO	Simple mode	179	0.0770517	0.03965	0.0535577	8.01	[-0.07, 16.74]
Vitamin D	Raw unit	HILMO	Simple mode	58	0.0037842	0.00197253	0.060067	0.38	[-0.01, 0.77]
Alanine aminotransferase	1 SD	HILMO	Inverse variance weighted	170	0.0343019	0.0195811	0.0798106	3.49	[-0.41, 7.54]
Systolic blood pressure	Raw unit	HILMO	Simple mode	146	0.00655765	0.00374691	0.0822077	0.66	[-0.08, 1.4]
Systolic blood pressure	1 SD	HILMO	Simple mode	146	0.126734	0.0724569	0.082391	13.51	[-1.52, 30.83]
Glycated hemoglobin	Raw unit	HILMO	Inverse variance weighted	145	0.00540843	0.00345613	0.117611	0.54	[-0.14, 1.23]
Vitamin D	1 SD	HILMO	Weighted median	55	-0.0275617	0.0178842	0.123287	-2.72	[-6.07, 0.75]
Glucose	1 SD	HILMO	Simple mode	88	-0.0770806	0.0509334	0.133812	-7.42	[-16.21, 2.3]
C-reactive protein	1 SD	HILMO	Weighted median	179	-0.0196538	0.0131626	0.135397	-1.95	[-4.44, 0.62]
Vitamin D	Raw unit	HILMO	Weighted median	58	-0.00126399	0.000878496	0.150203	-0.13	[-0.3, 0.05]
LDL cholesterol	Raw unit	HILMO	MR Egger	151	0.0663451	0.0508678	0.194155	6.86	[-3.28, 18.06]
LDL cholesterol	1 SD	HILMO	MR Egger	151	0.0288287	0.0221034	0.194155	2.92	[-1.44, 7.48]
Glycated hemoglobin	1 SD	HILMO	Inverse variance weighted	256	0.0160324	0.0128883	0.213517	1.62	[-0.92, 4.22]
Creatinine	Raw unit	HILMO	Inverse variance weighted	149	-0.00155798	0.00126665	0.218698	-0.16	[-0.4, 0.09]
Alanine aminotransferase	Raw unit	HILMO	Weighted mode	102	-0.00254926	0.00208165	0.223562	-0.25	[-0.66, 0.15]
Triglycerides	1 SD	HILMO	Simple mode	274	0.0333974	0.0284588	0.241603	3.4	[-2.21, 9.33]
C-reactive protein	Raw unit	HILMO	Weighted median	39	-0.00742833	0.00638422	0.244608	-0.74	[-1.97, 0.51]
C-reactive protein	Raw unit	HILMO	MR Egger	39	-0.0130886	0.0112528	0.252221	-1.3	[-3.45, 0.9]
HDL cholesterol	1 SD	HILMO	Simple mode	308	-0.0372748	0.0325444	0.252955	-3.66	[-9.61, 2.69]
HDL cholesterol	Raw unit	HILMO	Simple mode	308	-0.115075	0.101937	0.259827	-10.87	[-27.01, 8.84]
Triglycerides	Raw unit	HILMO	Simple mode	274	0.0326016	0.0290882	0.263363	3.31	[-2.41, 9.38]
Glycated hemoglobin	1 SD	HILMO	MR Egger	256	-0.0240649	0.0215969	0.266214	-2.38	[-6.42, 1.84]
Triglycerides	Raw unit	HILMO	MR Egger	420	-0.000234696	0.000211786	0.268423	-0.02	[-0.06, 0.02]
Triglycerides	1 SD	HILMO	MR Egger	420	-0.0212926	0.0192141	0.268423	-2.11	[-5.72, 1.65]
HDL cholesterol	1 SD	HILMO	Weighted mode	308	-0.0146793	0.0132941	0.270373	-1.46	[-3.99, 1.14]
LDL cholesterol	1 SD	HILMO	Weighted median	151	0.017491	0.0162907	0.282967	1.76	[-1.43, 5.07]
Albumin	Raw unit	HILMO	Inverse variance weighted	176	-0.00741494	0.00695349	0.286259	-0.74	[-2.08, 0.62]
Alanine aminotransferase	Raw unit	HILMO	Inverse variance weighted	102	0.00155748	0.0014667	0.288283	0.16	[-0.13, 0.44]
HDL cholesterol	1 SD	HILMO	Simple mode	445	-0.0350621	0.0334111	0.294559	-3.45	[-9.57, 3.09]
HDL cholesterol	Raw unit	HILMO	Simple mode	445	-0.00226059	0.0021759	0.299407	-0.23	[-0.65, 0.2]
Albumin	1 SD	HILMO	Weighted mode	178	-0.044952	0.0437731	0.305854	-4.4	[-12.26, 4.17]
HDL cholesterol	Raw unit	HILMO	Weighted mode	308	-0.0453179	0.0442415	0.306486	-4.43	[-12.37, 4.23]
LDL cholesterol	Raw unit	HILMO	Weighted median	151	0.0402529	0.0397642	0.311399	4.11	[-3.7, 12.55]
Albumin	1 SD	HILMO	Inverse variance weighted	178	-0.0174862	0.017804	0.326024	-1.73	[-5.1, 1.76]
Albumin	Raw unit	HILMO	Weighted mode	176	-0.0151601	0.0156257	0.333284	-1.5	[-4.48, 1.56]
Glycated hemoglobin	1 SD	HILMO	Weighted mode	256	-0.0151158	0.0156638	0.335452	-1.5	[-4.48, 1.57]
Glucose	Raw unit	HILMO	Simple mode	52	-0.0632089	0.0653331	0.337867	-6.13	[-17.41, 6.7]
LDL cholesterol	Raw unit	HILMO	Simple mode	359	0.000897809	0.000966015	0.353311	0.09	[-0.1, 0.28]
Vitamin D	1 SD	HILMO	Weighted mode	55	-0.0131063	0.0140332	0.354486	-1.3	[-3.98, 1.45]
LDL cholesterol	1 SD	HILMO	Simple mode	151	0.0292614	0.0317107	0.357614	2.97	[-3.24, 9.57]
LDL cholesterol	Raw unit	HILMO	Simple mode	151	0.0673407	0.0739288	0.363817	6.97	[-7.46, 23.64]
LDL cholesterol	1 SD	HILMO	Simple mode	359	0.0347224	0.0382515	0.364626	3.53	[-3.95, 11.59]
Vitamin D	Raw unit	HILMO	Weighted mode	58	-0.000556476	0.000613846	0.368466	-0.06	[-0.18, 0.06]
Cystatin C	Raw unit	HILMO	MR Egger	166	0.11016	0.122284	0.368985	11.65	[-12.15, 41.88]
Albumin	1 SD	HILMO	Weighted median	178	-0.0191993	0.0218162	0.378833	-1.9	[-6.01, 2.38]
HDL cholesterol	1 SD	HILMO	Weighted median	308	-0.0140449	0.015985	0.379602	-1.39	[-4.44, 1.74]
HDL cholesterol	Raw unit	HILMO	Weighted median	308	-0.0433596	0.0495181	0.381231	-4.24	[-13.1, 5.52]
LDL cholesterol	Raw unit	HILMO	Weighted mode	151	0.0273308	0.0317911	0.391325	2.77	[-3.44, 9.38]
LDL cholesterol	Raw unit	HILMO	Inverse variance weighted	359	-0.000279523	0.000327322	0.393122	-0.03	[-0.09, 0.04]
LDL cholesterol	1 SD	HILMO	Inverse variance weighted	359	-0.0108104	0.012659	0.393122	-1.08	[-3.5, 1.41]
Lipoprotein(a)	1 SD	HILMO	MR Egger	19	-0.0048488	0.0055803	0.396996	-0.48	[-1.57, 0.61]
Creatinine	1 SD	HILMO	Weighted mode	272	0.0301793	0.0359921	0.40249	3.06	[-3.96, 10.6]
Vitamin D	1 SD	HILMO	Inverse variance weighted	55	-0.0120641	0.0148806	0.417524	-1.2	[-4.04, 1.72]
LDL cholesterol	1 SD	HILMO	Weighted mode	151	0.011876	0.0146147	0.417731	1.19	[-1.66, 4.14]
HDL cholesterol	1 SD	HILMO	Weighted median	445	-0.0133076	0.0165243	0.420628	-1.32	[-4.47, 1.93]
Waist circumference	1 SD	HILMO	MR Egger	39	0.0748671	0.0929899	0.4259	7.77	[-10.18, 29.32]
Waist circumference	Raw unit	HILMO	MR Egger	39	0.0059798	0.00742731	0.4259	0.6	[-0.85, 2.07]
Albumin	Raw unit	HILMO	Weighted median	176	-0.00655927	0.00840051	0.434909	-0.65	[-2.28, 1]
HDL cholesterol	Raw unit	HILMO	Weighted median	445	-0.00085799	0.00111627	0.442118	-0.09	[-0.3, 0.13]
Vitamin D	1 SD	HILMO	Simple mode	55	0.0282846	0.0380227	0.460169	2.87	[-4.52, 10.83]
Systolic blood pressure	1 SD	HILMO	Simple mode	426	0.00256625	0.00363079	0.480077	0.26	[-0.45, 0.97]
Triglycerides	Raw unit	HILMO	MR Egger	274	-0.0117466	0.017244	0.496325	-1.17	[-4.45, 2.23]
Triglycerides	1 SD	HILMO	MR Egger	274	-0.0120333	0.0176649	0.496325	-1.2	[-4.56, 2.28]
Alanine aminotransferase	Raw unit	HILMO	MR Egger	102	-0.00171717	0.00255535	0.50314	-0.17	[-0.67, 0.33]
Systolic blood pressure	Raw unit	HILMO	Simple mode	426	0.000123973	0.000185385	0.504027	0.01	[-0.02, 0.05]
Triglycerides	Raw unit	HILMO	Weighted mode	274	0.00793973	0.0119522	0.507064	0.8	[-1.54, 3.19]
Creatinine	1 SD	HILMO	Weighted median	272	0.0132491	0.0200322	0.508362	1.33	[-2.57, 5.39]
Triglycerides	1 SD	HILMO	Weighted mode	274	0.00813354	0.0126686	0.521398	0.82	[-1.66, 3.35]
Lipoprotein(a)	Raw unit	HILMO	Simple mode	17	0.000126094	0.000206334	0.549707	0.01	[-0.03, 0.05]
Vitamin D	Raw unit	HILMO	Inverse variance weighted	58	-0.000432304	0.000741035	0.559638	-0.04	[-0.19, 0.1]
Body mass index	1 SD	HILMO	MR Egger	66	0.0350863	0.0610514	0.567508	3.57	[-8.11, 16.74]
Body mass index	Raw unit	HILMO	MR Egger	66	0.00735562	0.012799	0.567508	0.74	[-1.76, 3.3]
HDL cholesterol	1 SD	HILMO	MR Egger	308	-0.00972387	0.0170335	0.568509	-0.97	[-4.22, 2.39]
HDL cholesterol	Raw unit	HILMO	MR Egger	308	-0.0300195	0.0525859	0.568509	-2.96	[-12.46, 7.58]
Creatinine	1 SD	HILMO	Simple mode	272	0.0301793	0.0536919	0.574524	3.06	[-7.23, 14.5]
Vitamin D	Raw unit	HILMO	MR Egger	58	-0.000549151	0.00100458	0.586793	-0.05	[-0.25, 0.14]
C-reactive protein	1 SD	HILMO	MR Egger	179	-0.00932762	0.0171507	0.58722	-0.93	[-4.2, 2.46]
Glycated hemoglobin	Raw unit	HILMO	Weighted mode	145	-0.00200321	0.00374349	0.593393	-0.2	[-0.93, 0.53]
Creatinine	1 SD	HILMO	Inverse variance weighted	272	-0.00796811	0.0154106	0.605119	-0.79	[-3.75, 2.25]
Creatinine	Raw unit	HILMO	Weighted median	149	-0.000802103	0.00157454	0.610459	-0.08	[-0.39, 0.23]
Creatinine	1 SD	HILMO	MR Egger	272	-0.0178024	0.03556	0.617039	-1.76	[-8.38, 5.33]
Glycated hemoglobin	Raw unit	HILMO	Weighted median	145	-0.00192321	0.00389212	0.621216	-0.19	[-0.95, 0.57]
Alanine aminotransferase	Raw unit	HILMO	Weighted median	102	-0.000929468	0.00192235	0.628737	-0.09	[-0.47, 0.28]
Glycated hemoglobin	1 SD	HILMO	Weighted median	256	-0.00793457	0.0172538	0.645607	-0.79	[-4.09, 2.62]
C-reactive protein	1 SD	HILMO	Weighted mode	179	-0.00476103	0.0106182	0.65442	-0.47	[-2.52, 1.62]
Cystatin C	1 SD	HILMO	MR Egger	269	0.00685662	0.0155501	0.659616	0.69	[-2.33, 3.8]
Glycated hemoglobin	Raw unit	HILMO	MR Egger	145	-0.00277431	0.00639583	0.665111	-0.28	[-1.52, 0.98]
LDL cholesterol	1 SD	HILMO	Weighted mode	359	-0.00749902	0.0180278	0.677682	-0.75	[-4.19, 2.82]
Glucose	Raw unit	HILMO	Inverse variance weighted	52	0.0179613	0.0440773	0.683644	1.81	[-6.61, 11]
LDL cholesterol	Raw unit	HILMO	MR Egger	359	-0.000202531	0.000499529	0.685395	-0.02	[-0.12, 0.08]
LDL cholesterol	1 SD	HILMO	MR Egger	359	-0.00783279	0.0193191	0.685395	-0.78	[-4.47, 3.05]
Creatinine	Raw unit	HILMO	Weighted mode	149	0.00119144	0.00295643	0.687529	0.12	[-0.46, 0.7]
HDL cholesterol	1 SD	HILMO	Weighted mode	445	-0.00520923	0.0129712	0.688173	-0.52	[-3.02, 2.04]
Glucose	Raw unit	HILMO	MR Egger	52	-0.0406155	0.100747	0.688562	-3.98	[-21.19, 16.98]
Glycated hemoglobin	1 SD	HILMO	Simple mode	256	-0.0151158	0.0378191	0.689722	-1.5	[-8.54, 6.08]
LDL cholesterol	Raw unit	HILMO	Weighted mode	359	-0.0001939	0.000489665	0.692351	-0.02	[-0.12, 0.08]
LDL cholesterol	Raw unit	HILMO	Inverse variance weighted	151	-0.0138032	0.0353304	0.696027	-1.37	[-7.97, 5.7]
LDL cholesterol	1 SD	HILMO	Inverse variance weighted	151	-0.00599786	0.015352	0.696027	-0.6	[-3.54, 2.44]
Triglycerides	1 SD	HILMO	Weighted mode	420	0.00541819	0.0138836	0.696544	0.54	[-2.16, 3.32]
Triglycerides	Raw unit	HILMO	Weighted mode	420	5.97216e-05	0.000155295	0.700752	0.01	[-0.02, 0.04]
HDL cholesterol	Raw unit	HILMO	Weighted mode	445	-0.000335859	0.000894839	0.707595	-0.03	[-0.21, 0.14]
Triglycerides	1 SD	HILMO	Simple mode	420	0.0132964	0.0361507	0.713204	1.34	[-5.59, 8.78]
Triglycerides	Raw unit	HILMO	Simple mode	420	0.000146558	0.000402203	0.715751	0.01	[-0.06, 0.09]
Lipoprotein(a)	Raw unit	HILMO	MR Egger	17	-3.52731e-05	9.63661e-05	0.719452	0	[-0.02, 0.02]
Vitamin D	1 SD	HILMO	MR Egger	55	-0.00705341	0.0205456	0.732727	-0.7	[-4.62, 3.38]
Cystatin C	1 SD	HILMO	Simple mode	269	0.0167432	0.0494028	0.734941	1.69	[-7.7, 12.03]
Creatinine	Raw unit	HILMO	MR Egger	149	-0.00108692	0.00333683	0.745088	-0.11	[-0.76, 0.55]
Alanine aminotransferase	1 SD	HILMO	Weighted median	170	0.00725874	0.0227743	0.749935	0.73	[-3.67, 5.33]
Albumin	Raw unit	HILMO	MR Egger	176	0.0042333	0.0135134	0.754453	0.42	[-2.2, 3.12]
C-reactive protein	Raw unit	HILMO	Weighted mode	39	-0.00161305	0.00521108	0.7586	-0.16	[-1.18, 0.86]
Alanine aminotransferase	1 SD	HILMO	Simple mode	170	0.0166795	0.058253	0.774977	1.68	[-9.29, 13.98]
Lipoprotein(a)	1 SD	HILMO	Inverse variance weighted	19	-0.00116883	0.00452387	0.796122	-0.12	[-1, 0.77]
Cystatin C	Raw unit	HILMO	Weighted mode	166	0.0201156	0.0778311	0.796381	2.03	[-12.4, 18.85]
Cystatin C	1 SD	HILMO	Weighted mode	269	0.00286687	0.0111802	0.79782	0.29	[-1.89, 2.51]
Albumin	1 SD	HILMO	MR Egger	178	0.00840661	0.0344079	0.807266	0.84	[-5.73, 7.88]
Alanine aminotransferase	1 SD	HILMO	Weighted mode	170	-0.00586849	0.0284235	0.836675	-0.59	[-5.97, 5.11]
Lipoprotein(a)	1 SD	HILMO	Simple mode	19	0.00235175	0.0116163	0.841834	0.24	[-2.02, 2.54]
Cystatin C	Raw unit	HILMO	Weighted median	166	0.0136657	0.0780828	0.861068	1.38	[-13.01, 18.14]
Alanine aminotransferase	Raw unit	HILMO	Simple mode	102	0.000783716	0.00456773	0.864113	0.08	[-0.81, 0.98]
Alanine aminotransferase	1 SD	HILMO	MR Egger	170	0.00606854	0.0362848	0.867377	0.61	[-6.3, 8.02]
Cystatin C	1 SD	HILMO	Weighted median	269	0.00174995	0.0108911	0.872348	0.18	[-1.94, 2.34]
Creatinine	Raw unit	HILMO	Simple mode	149	0.000695329	0.0043854	0.874235	0.07	[-0.79, 0.93]
Glycated hemoglobin	Raw unit	HILMO	Simple mode	145	0.00115867	0.00768756	0.880408	0.12	[-1.38, 1.64]
Lipoprotein(a)	Raw unit	HILMO	Inverse variance weighted	17	-1.03877e-05	7.47756e-05	0.889514	0	[-0.02, 0.01]
Lipoprotein(a)	Raw unit	HILMO	Weighted mode	17	1.06542e-05	7.80557e-05	0.893133	0	[-0.01, 0.02]
LDL cholesterol	1 SD	HILMO	Weighted median	359	-0.00156007	0.0162855	0.923683	-0.16	[-3.29, 3.08]
HDL cholesterol	1 SD	HILMO	MR Egger	445	0.00160083	0.0169573	0.924831	0.16	[-3.11, 3.55]
HDL cholesterol	Raw unit	HILMO	MR Egger	445	0.000103212	0.0010933	0.924831	0.01	[-0.2, 0.22]
LDL cholesterol	Raw unit	HILMO	Weighted median	359	-4.03383e-05	0.000430661	0.925374	0	[-0.09, 0.08]
Triglycerides	Raw unit	HILMO	Weighted median	274	0.000968013	0.0140102	0.944915	0.1	[-2.61, 2.88]
Triglycerides	1 SD	HILMO	Weighted median	274	0.000991642	0.0149131	0.946984	0.1	[-2.78, 3.07]
Lipoprotein(a)	Raw unit	HILMO	Weighted median	17	3.45717e-06	8.11367e-05	0.966013	0	[-0.02, 0.02]
Lipoprotein(a)	1 SD	HILMO	Weighted mode	19	0.000205274	0.00491844	0.967169	0.02	[-0.94, 0.99]
Lipoprotein(a)	1 SD	HILMO	Weighted median	19	0.000214526	0.00536596	0.96811	0.02	[-1.02, 1.08]
Triglycerides	1 SD	HILMO	Weighted median	420	5.04608e-05	0.0166514	0.997582	0.01	[-3.21, 3.32]
Triglycerides	Raw unit	HILMO	Weighted median	420	5.562e-07	0.000190608	0.997672	0	[-0.04, 0.04]
Systolic blood pressure	1 SD	Kela	Inverse variance weighted	426	0.0164175	0.000883424	4.33703e-77	1.66	[1.48, 1.83]
Systolic blood pressure	Raw unit	Kela	Inverse variance weighted	426	0.000793114	4.26775e-05	4.33703e-77	0.08	[0.07, 0.09]
Systolic blood pressure	Raw unit	Kela	Weighted median	426	0.000823659	4.9009e-05	2.19499e-63	0.08	[0.07, 0.09]
Systolic blood pressure	1 SD	Kela	Weighted median	426	0.0170497	0.00102805	9.02661e-62	1.72	[1.51, 1.92]
Systolic blood pressure	1 SD	Kela	Inverse variance weighted	146	0.294028	0.0274062	7.47823e-27	34.18	[27.16, 41.59]
Systolic blood pressure	Raw unit	Kela	Inverse variance weighted	146	0.0152141	0.00141809	7.47823e-27	1.53	[1.25, 1.82]
Waist circumference	1 SD	Kela	Inverse variance weighted	213	0.230808	0.0220857	1.45643e-25	25.96	[20.63, 31.53]
Waist circumference	Raw unit	Kela	Inverse variance weighted	213	0.0171973	0.00164558	1.45643e-25	1.73	[1.41, 2.06]
Systolic blood pressure	Raw unit	Kela	Weighted median	146	0.0132512	0.00132268	1.26505e-23	1.33	[1.07, 1.6]
Systolic blood pressure	1 SD	Kela	Weighted median	146	0.256094	0.0260208	7.42946e-23	29.19	[22.76, 35.95]
Systolic blood pressure	Raw unit	Kela	MR Egger	426	0.00104278	0.000106584	1.62043e-20	0.1	[0.08, 0.13]
Systolic blood pressure	1 SD	Kela	MR Egger	426	0.0215855	0.00220629	1.62043e-20	2.18	[1.74, 2.62]
Waist circumference	Raw unit	Kela	Weighted median	213	0.0161985	0.0017462	1.75256e-20	1.63	[1.29, 1.98]
Waist circumference	1 SD	Kela	Weighted median	213	0.217403	0.0237634	5.76459e-20	24.28	[18.63, 30.21]
Systolic blood pressure	Raw unit	Kela	Weighted mode	426	0.000914796	0.000106934	2.16607e-16	0.09	[0.07, 0.11]
HDL cholesterol	1 SD	Kela	Inverse variance weighted	445	-0.0968652	0.0125958	1.46793e-14	-9.23	[-11.45, -6.96]
HDL cholesterol	Raw unit	Kela	Inverse variance weighted	445	-0.00624526	0.000812096	1.46793e-14	-0.62	[-0.78, -0.46]
Systolic blood pressure	1 SD	Kela	Weighted mode	426	0.0189363	0.00242387	4.43854e-14	1.91	[1.43, 2.4]
Triglycerides	1 SD	Kela	Inverse variance weighted	274	0.0890818	0.0128556	4.22521e-12	9.32	[6.6, 12.11]
Triglycerides	Raw unit	Kela	Inverse variance weighted	274	0.0869592	0.0125492	4.22521e-12	9.09	[6.43, 11.8]
Triglycerides	1 SD	Kela	Inverse variance weighted	420	0.0955729	0.0139044	6.2616e-12	10.03	[7.07, 13.07]
Triglycerides	Raw unit	Kela	Inverse variance weighted	420	0.00105344	0.00015326	6.2616e-12	0.11	[0.08, 0.14]
LDL cholesterol	Raw unit	Kela	Weighted mode	151	0.235338	0.0323137	1.71794e-11	26.53	[18.77, 34.81]
Body mass index	1 SD	Kela	Inverse variance weighted	66	0.167632	0.0249259	1.75343e-11	18.25	[12.61, 24.17]
Body mass index	Raw unit	Kela	Inverse variance weighted	66	0.0351429	0.00522555	1.75343e-11	3.58	[2.52, 4.64]
LDL cholesterol	1 SD	Kela	Weighted mode	151	0.102261	0.0142192	2.82705e-11	10.77	[7.72, 13.9]
HDL cholesterol	1 SD	Kela	Inverse variance weighted	308	-0.0832988	0.0126437	4.45345e-11	-7.99	[-10.24, -5.68]
HDL cholesterol	Raw unit	Kela	Inverse variance weighted	308	-0.25716	0.0390337	4.45345e-11	-22.68	[-28.37, -16.53]
Systolic blood pressure	1 SD	Kela	MR Egger	146	0.582059	0.0879733	6.74506e-10	78.97	[50.63, 112.65]
Systolic blood pressure	Raw unit	Kela	MR Egger	146	0.0301178	0.00455205	6.74506e-10	3.06	[2.14, 3.98]
LDL cholesterol	1 SD	Kela	Weighted median	359	0.092112	0.0151466	1.19153e-09	9.65	[6.44, 12.95]
LDL cholesterol	Raw unit	Kela	Weighted median	359	0.00238172	0.000397264	2.03108e-09	0.24	[0.16, 0.32]
LDL cholesterol	Raw unit	Kela	Weighted median	151	0.230953	0.0403216	1.01759e-08	25.98	[16.41, 36.34]
LDL cholesterol	1 SD	Kela	Weighted median	151	0.100355	0.0178268	1.80785e-08	10.56	[6.76, 14.49]
LDL cholesterol	Raw unit	Kela	Inverse variance weighted	359	0.00208757	0.000379459	3.76686e-08	0.21	[0.13, 0.28]
LDL cholesterol	1 SD	Kela	Inverse variance weighted	359	0.0807361	0.0146754	3.76686e-08	8.41	[5.33, 11.57]
Systolic blood pressure	1 SD	Kela	Simple mode	426	0.0189363	0.00352929	1.32967e-07	1.91	[1.21, 2.62]
Systolic blood pressure	Raw unit	Kela	Simple mode	426	0.000914796	0.000172321	1.78294e-07	0.09	[0.06, 0.13]
LDL cholesterol	1 SD	Kela	Weighted mode	359	0.0952575	0.0179897	2.08029e-07	9.99	[6.18, 13.94]
Body mass index	Raw unit	Kela	Weighted median	66	0.0288379	0.00560067	2.61872e-07	2.93	[1.8, 4.06]
Body mass index	1 SD	Kela	Weighted median	66	0.137557	0.0267634	2.75142e-07	14.75	[8.88, 20.93]
LDL cholesterol	Raw unit	Kela	Weighted mode	359	0.00246305	0.000498282	1.18368e-06	0.25	[0.15, 0.34]
Waist circumference	1 SD	Kela	Inverse variance weighted	39	0.182282	0.037887	1.50027e-06	20	[11.41, 29.25]
Waist circumference	Raw unit	Kela	Inverse variance weighted	39	0.0145593	0.00302612	1.50027e-06	1.47	[0.87, 2.07]
LDL cholesterol	Raw unit	Kela	Simple mode	151	0.404682	0.0841748	3.67748e-06	49.88	[27.09, 76.77]
Systolic blood pressure	1 SD	Kela	Weighted mode	146	0.369482	0.0784808	5.79292e-06	44.7	[24.07, 68.76]
Lipoprotein(a)	1 SD	Kela	Inverse variance weighted	19	0.0196576	0.00433893	5.88402e-06	1.99	[1.12, 2.86]
LDL cholesterol	Raw unit	Kela	MR Egger	151	0.334182	0.0714115	6.40099e-06	39.68	[21.44, 60.66]
LDL cholesterol	1 SD	Kela	MR Egger	151	0.145211	0.0310302	6.40099e-06	15.63	[8.81, 22.88]
Glycated hemoglobin	1 SD	Kela	Inverse variance weighted	256	0.0592868	0.0131909	6.9727e-06	6.11	[3.4, 8.89]
Triglycerides	Raw unit	Kela	Weighted mode	274	0.0571129	0.0127386	1.08225e-05	5.88	[3.27, 8.55]
Systolic blood pressure	Raw unit	Kela	Weighted mode	146	0.0191183	0.00420327	1.13269e-05	1.93	[1.09, 2.77]
Triglycerides	1 SD	Kela	Weighted median	274	0.0584477	0.013566	1.64434e-05	6.02	[3.24, 8.88]
LDL cholesterol	1 SD	Kela	Simple mode	151	0.175845	0.0399982	2.0739e-05	19.23	[10.24, 28.95]
Lipoprotein(a)	1 SD	Kela	Weighted median	19	0.0211802	0.00499511	2.2334e-05	2.14	[1.15, 3.15]
Triglycerides	1 SD	Kela	Weighted mode	274	0.058507	0.0137061	2.71566e-05	6.03	[3.21, 8.91]
Waist circumference	1 SD	Kela	Weighted median	39	0.137292	0.0335127	4.19048e-05	14.72	[7.42, 22.5]
Lipoprotein(a)	Raw unit	Kela	Weighted median	17	0.00031727	7.78315e-05	4.57432e-05	0.03	[0.02, 0.05]
Waist circumference	Raw unit	Kela	Weighted median	39	0.0109658	0.002701	4.909e-05	1.1	[0.57, 1.64]
Triglycerides	Raw unit	Kela	Weighted mode	420	0.000666009	0.000165568	6.82918e-05	0.07	[0.03, 0.1]
LDL cholesterol	Raw unit	Kela	Simple mode	359	0.00322119	0.000800408	6.97219e-05	0.32	[0.17, 0.48]
Triglycerides	Raw unit	Kela	Weighted median	274	0.057055	0.0143925	7.36393e-05	5.87	[2.93, 8.9]
Triglycerides	1 SD	Kela	Weighted median	420	0.0624183	0.0159063	8.70488e-05	6.44	[3.17, 9.81]
Triglycerides	1 SD	Kela	Weighted mode	420	0.0604232	0.0153846	0.000100351	6.23	[3.07, 9.48]
Glycated hemoglobin	Raw unit	Kela	Inverse variance weighted	145	0.0161603	0.00415468	0.00010038	1.63	[0.8, 2.46]
Triglycerides	Raw unit	Kela	Weighted median	420	0.000688	0.000181901	0.000155398	0.07	[0.03, 0.1]
LDL cholesterol	1 SD	Kela	Simple mode	359	0.124578	0.032648	0.000159874	13.27	[6.25, 20.75]
Lipoprotein(a)	1 SD	Kela	Weighted mode	19	0.0200905	0.00442801	0.000255232	2.03	[1.15, 2.92]
Systolic blood pressure	Raw unit	Kela	Simple mode	146	0.0180191	0.00486054	0.000297546	1.82	[0.85, 2.79]
Lipoprotein(a)	Raw unit	Kela	Inverse variance weighted	17	0.000318275	8.79866e-05	0.000297672	0.03	[0.01, 0.05]
LDL cholesterol	1 SD	Kela	Inverse variance weighted	151	0.077604	0.0218502	0.000382833	8.07	[3.54, 12.8]
LDL cholesterol	Raw unit	Kela	Inverse variance weighted	151	0.178594	0.050285	0.000382833	19.55	[8.33, 31.94]
Lipoprotein(a)	Raw unit	Kela	Weighted mode	17	0.000326193	7.29252e-05	0.000384448	0.03	[0.02, 0.05]
LDL cholesterol	1 SD	Kela	MR Egger	359	0.079734	0.0223975	0.000421114	8.3	[3.65, 13.16]
LDL cholesterol	Raw unit	Kela	MR Egger	359	0.00206166	0.000579127	0.000421114	0.21	[0.09, 0.32]
Waist circumference	1 SD	Kela	Simple mode	213	0.268827	0.0757856	0.000479247	30.84	[12.78, 51.8]
Systolic blood pressure	1 SD	Kela	Simple mode	146	0.348239	0.102042	0.00083398	41.66	[15.98, 73.02]
Alanine aminotransferase	1 SD	Kela	Inverse variance weighted	170	0.0771672	0.0231035	0.00083758	8.02	[3.24, 13.03]
Waist circumference	Raw unit	Kela	Simple mode	213	0.02003	0.00594808	0.000900803	2.02	[0.84, 3.22]
HDL cholesterol	1 SD	Kela	Weighted mode	308	-0.0434883	0.0134613	0.00136929	-4.26	[-6.75, -1.7]
HDL cholesterol	Raw unit	Kela	Weighted mode	308	-0.134257	0.0415588	0.00136966	-12.56	[-19.4, -5.14]
Glycated hemoglobin	1 SD	Kela	Simple mode	256	0.120169	0.0410987	0.0037673	12.77	[4.04, 22.23]
Triglycerides	1 SD	Kela	Simple mode	420	0.125676	0.0440203	0.00451809	13.39	[4.02, 23.61]
Lipoprotein(a)	1 SD	Kela	MR Egger	19	0.0175138	0.00543517	0.00500149	1.77	[0.69, 2.86]
Cystatin C	1 SD	Kela	Inverse variance weighted	269	0.0350219	0.0126212	0.00552264	3.56	[1.03, 6.16]
Waist circumference	Raw unit	Kela	MR Egger	213	0.0142626	0.00509317	0.00557885	1.44	[0.43, 2.45]
Waist circumference	1 SD	Kela	MR Egger	213	0.191422	0.0683565	0.00557885	21.1	[5.91, 38.46]
Triglycerides	Raw unit	Kela	Simple mode	420	0.00138525	0.000515861	0.00753371	0.14	[0.04, 0.24]
HDL cholesterol	Raw unit	Kela	Weighted median	308	-0.118933	0.0456918	0.00924312	-11.21	[-18.82, -2.89]
HDL cholesterol	1 SD	Kela	Weighted median	308	-0.0385244	0.0148839	0.00964455	-3.78	[-6.55, -0.93]
Lipoprotein(a)	Raw unit	Kela	MR Egger	17	0.000317477	0.000114683	0.0143479	0.03	[0.01, 0.05]
Body mass index	1 SD	Kela	Weighted mode	66	0.11022	0.0438122	0.0143588	11.65	[2.46, 21.66]
Triglycerides	1 SD	Kela	MR Egger	274	0.045537	0.018606	0.0150205	4.66	[0.91, 8.55]
Triglycerides	Raw unit	Kela	MR Egger	274	0.044452	0.0181627	0.0150205	4.55	[0.89, 8.33]
Glycated hemoglobin	Raw unit	Kela	Weighted median	145	0.00853962	0.00351407	0.0150939	0.86	[0.17, 1.55]
Glycated hemoglobin	Raw unit	Kela	Simple mode	145	0.0192489	0.00787636	0.0157391	1.94	[0.38, 3.53]
HDL cholesterol	Raw unit	Kela	Weighted median	445	-0.00240276	0.000995427	0.0157872	-0.24	[-0.43, -0.05]
HDL cholesterol	1 SD	Kela	Weighted median	445	-0.0372673	0.0154642	0.0159564	-3.66	[-6.53, -0.69]
Body mass index	Raw unit	Kela	Weighted mode	66	0.0231068	0.00934108	0.0159945	2.34	[0.48, 4.23]
Cystatin C	Raw unit	Kela	Inverse variance weighted	166	0.229751	0.100963	0.0228701	25.83	[3.24, 53.36]
Glycated hemoglobin	1 SD	Kela	Weighted mode	256	0.0327498	0.0144868	0.0246235	3.33	[0.44, 6.31]
Glycated hemoglobin	Raw unit	Kela	Weighted mode	145	0.00786302	0.00355118	0.0283872	0.79	[0.09, 1.49]
Creatinine	Raw unit	Kela	Inverse variance weighted	149	-0.00313724	0.00145364	0.030913	-0.31	[-0.6, -0.03]
Body mass index	1 SD	Kela	Simple mode	66	0.129416	0.0591801	0.0323609	13.82	[1.35, 27.81]
Glucose	Raw unit	Kela	Inverse variance weighted	52	0.11483	0.0537355	0.0326022	12.17	[0.96, 24.63]
Glucose	1 SD	Kela	Weighted median	88	-0.0426121	0.0199593	0.0327648	-4.17	[-7.85, -0.35]
Glycated hemoglobin	1 SD	Kela	Weighted median	256	0.0353071	0.016571	0.0331173	3.59	[0.28, 7.01]
Body mass index	Raw unit	Kela	Simple mode	66	0.0271312	0.0124677	0.0331866	2.75	[0.27, 5.29]
HDL cholesterol	1 SD	Kela	Weighted mode	445	-0.0293484	0.0139655	0.0361612	-2.89	[-5.51, -0.2]
HDL cholesterol	Raw unit	Kela	MR Egger	308	-0.123453	0.0589998	0.037223	-11.61	[-21.27, -0.78]
HDL cholesterol	1 SD	Kela	MR Egger	308	-0.0399888	0.0191111	0.037223	-3.92	[-7.45, -0.25]
HDL cholesterol	Raw unit	Kela	Weighted mode	445	-0.0018922	0.000914968	0.0392138	-0.19	[-0.37, -0.01]
Lipoprotein(a)	Raw unit	Kela	Simple mode	17	0.000526008	0.000243285	0.046104	0.05	[0, 0.1]
Waist circumference	Raw unit	Kela	Weighted mode	213	0.012268	0.00661787	0.0651604	1.23	[-0.07, 2.56]
HDL cholesterol	Raw unit	Kela	MR Egger	445	-0.00219035	0.00118808	0.0659091	-0.22	[-0.45, 0.01]
HDL cholesterol	1 SD	Kela	MR Egger	445	-0.0339727	0.0184274	0.0659091	-3.34	[-6.77, 0.21]
Waist circumference	1 SD	Kela	Weighted mode	213	0.164652	0.0892556	0.0664727	17.9	[-1.02, 40.44]
Glucose	1 SD	Kela	MR Egger	88	-0.0617999	0.0338115	0.0710503	-5.99	[-12.02, 0.45]
Cystatin C	Raw unit	Kela	Simple mode	166	0.583919	0.324923	0.0741485	79.31	[-5.16, 238.98]
C-reactive protein	1 SD	Kela	Inverse variance weighted	179	0.0301823	0.0169501	0.0749696	3.06	[-0.3, 6.55]
Waist circumference	1 SD	Kela	Weighted mode	39	0.0936259	0.0533663	0.0874237	9.81	[-1.09, 21.92]
Lipoprotein(a)	1 SD	Kela	Simple mode	19	0.0222216	0.0124849	0.0919858	2.25	[-0.22, 4.78]
Waist circumference	Raw unit	Kela	Weighted mode	39	0.00747811	0.0044056	0.0977964	0.75	[-0.12, 1.62]
Waist circumference	1 SD	Kela	Simple mode	39	0.103609	0.0626729	0.106536	10.92	[-1.9, 25.41]
Creatinine	1 SD	Kela	Inverse variance weighted	272	-0.0266806	0.0171976	0.120803	-2.63	[-5.86, 0.71]
Waist circumference	Raw unit	Kela	Simple mode	39	0.00827548	0.00532089	0.128169	0.83	[-0.22, 1.89]
Cystatin C	1 SD	Kela	Simple mode	269	0.0738487	0.0485981	0.129796	7.66	[-2.12, 18.42]
C-reactive protein	Raw unit	Kela	Simple mode	39	0.0261787	0.0170109	0.132105	2.65	[-0.71, 6.13]
Alanine aminotransferase	Raw unit	Kela	Inverse variance weighted	102	0.00289138	0.00197169	0.142525	0.29	[-0.1, 0.68]
Glucose	1 SD	Kela	Weighted mode	88	-0.027862	0.019103	0.148301	-2.75	[-6.32, 0.96]
C-reactive protein	Raw unit	Kela	Inverse variance weighted	39	0.0167247	0.0119018	0.159956	1.69	[-0.66, 4.09]
Alanine aminotransferase	1 SD	Kela	Simple mode	170	0.0757721	0.0544571	0.16593	7.87	[-3.05, 20.02]
Cystatin C	Raw unit	Kela	Weighted mode	166	0.0972023	0.0712707	0.174474	10.21	[-4.16, 26.73]
Cystatin C	Raw unit	Kela	MR Egger	166	0.190371	0.143272	0.185781	20.97	[-8.65, 60.19]
HDL cholesterol	Raw unit	Kela	Simple mode	445	-0.00339464	0.00259114	0.190841	-0.34	[-0.84, 0.17]
HDL cholesterol	1 SD	Kela	Simple mode	445	-0.0526516	0.0405294	0.194586	-5.13	[-12.37, 2.71]
Glucose	Raw unit	Kela	Simple mode	52	0.110948	0.0863082	0.204431	11.73	[-5.66, 32.33]
Alanine aminotransferase	Raw unit	Kela	Simple mode	102	0.00558416	0.00443779	0.211178	0.56	[-0.31, 1.44]
Body mass index	1 SD	Kela	MR Egger	66	0.0928237	0.074208	0.21554	9.73	[-5.13, 26.91]
Body mass index	Raw unit	Kela	MR Egger	66	0.0194599	0.0155572	0.21554	1.97	[-1.1, 5.12]
Cystatin C	1 SD	Kela	Weighted mode	269	0.0120036	0.00971234	0.217574	1.21	[-0.7, 3.15]
Triglycerides	Raw unit	Kela	Simple mode	274	0.045999	0.0377384	0.223938	4.71	[-2.76, 12.75]
Triglycerides	1 SD	Kela	Simple mode	274	0.0471219	0.0395633	0.234668	4.82	[-3, 13.28]
Glucose	Raw unit	Kela	Weighted mode	52	-0.0404896	0.0344157	0.244863	-3.97	[-10.23, 2.73]
Glycated hemoglobin	Raw unit	Kela	MR Egger	145	0.00848963	0.00771263	0.272857	0.85	[-0.66, 2.39]
Waist circumference	Raw unit	Kela	MR Egger	39	0.0117674	0.0107198	0.279418	1.18	[-0.92, 3.33]
Waist circumference	1 SD	Kela	MR Egger	39	0.147328	0.134213	0.279418	15.87	[-10.93, 50.74]
C-reactive protein	1 SD	Kela	Weighted mode	179	-0.0101618	0.00945836	0.28411	-1.01	[-2.83, 0.84]
C-reactive protein	Raw unit	Kela	Weighted mode	39	-0.0047971	0.00443866	0.286617	-0.48	[-1.34, 0.39]
Alanine aminotransferase	Raw unit	Kela	Weighted mode	102	-0.00197232	0.00184889	0.288626	-0.2	[-0.56, 0.17]
Cystatin C	1 SD	Kela	Weighted median	269	0.00912329	0.00972212	0.348036	0.92	[-0.99, 2.86]
Cystatin C	Raw unit	Kela	Weighted median	166	0.0667369	0.0713705	0.349749	6.9	[-7.05, 22.95]
Alanine aminotransferase	1 SD	Kela	Weighted median	170	0.0209847	0.0225034	0.35107	2.12	[-2.29, 6.73]
Vitamin D	Raw unit	Kela	Weighted mode	58	0.000524893	0.000560329	0.352835	0.05	[-0.06, 0.16]
Albumin	Raw unit	Kela	MR Egger	176	0.014773	0.0158752	0.353365	1.49	[-1.62, 4.7]
Triglycerides	1 SD	Kela	MR Egger	420	0.0185443	0.0201276	0.357405	1.87	[-2.07, 5.97]
Triglycerides	Raw unit	Kela	MR Egger	420	0.000204403	0.000221855	0.357405	0.02	[-0.02, 0.06]
Vitamin D	Raw unit	Kela	MR Egger	58	0.00112812	0.00121698	0.357913	0.11	[-0.13, 0.35]
HDL cholesterol	1 SD	Kela	Simple mode	308	-0.0301599	0.0328145	0.358764	-2.97	[-9.02, 3.47]
Vitamin D	1 SD	Kela	MR Egger	55	0.02504	0.0273492	0.364042	2.54	[-2.82, 8.18]
HDL cholesterol	Raw unit	Kela	Simple mode	308	-0.0931095	0.105061	0.376183	-8.89	[-25.85, 11.94]
Vitamin D	1 SD	Kela	Weighted median	55	0.0143169	0.0162268	0.377614	1.44	[-1.73, 4.72]
Cystatin C	1 SD	Kela	MR Egger	269	0.0151922	0.0174322	0.384261	1.53	[-1.88, 5.06]
Albumin	1 SD	Kela	Weighted median	178	0.015548	0.0184468	0.399309	1.57	[-2.04, 5.31]
Creatinine	1 SD	Kela	Simple mode	272	-0.0453968	0.0549741	0.409652	-4.44	[-14.2, 6.43]
Vitamin D	Raw unit	Kela	Simple mode	58	0.00151311	0.00187565	0.423185	0.15	[-0.22, 0.52]
Vitamin D	1 SD	Kela	Weighted mode	55	0.0092852	0.0119116	0.439085	0.93	[-1.4, 3.32]
Albumin	1 SD	Kela	MR Egger	178	0.0311091	0.040349	0.44174	3.16	[-4.68, 11.65]
C-reactive protein	1 SD	Kela	Simple mode	179	0.0346536	0.0471935	0.463739	3.53	[-5.62, 13.56]
Albumin	Raw unit	Kela	Weighted median	176	0.00560305	0.0078802	0.477066	0.56	[-0.98, 2.13]
Creatinine	1 SD	Kela	MR Egger	272	-0.0281486	0.0396906	0.478811	-2.78	[-10.05, 5.09]
Vitamin D	1 SD	Kela	Simple mode	55	0.0269333	0.0394426	0.497622	2.73	[-4.91, 10.99]
Creatinine	Raw unit	Kela	MR Egger	149	0.00258025	0.00379561	0.497701	0.26	[-0.48, 1.01]
C-reactive protein	Raw unit	Kela	MR Egger	39	-0.0119966	0.0177464	0.503243	-1.19	[-4.57, 2.3]
Vitamin D	Raw unit	Kela	Weighted median	58	0.000521233	0.000803722	0.516646	0.05	[-0.11, 0.21]
Creatinine	Raw unit	Kela	Simple mode	149	-0.00192697	0.00328756	0.558675	-0.19	[-0.83, 0.45]
Creatinine	Raw unit	Kela	Weighted median	149	-0.000658601	0.00136023	0.628256	-0.07	[-0.33, 0.2]
Alanine aminotransferase	Raw unit	Kela	MR Egger	102	-0.0014708	0.00343588	0.66952	-0.15	[-0.82, 0.53]
Albumin	Raw unit	Kela	Simple mode	176	-0.00703341	0.0184875	0.704079	-0.7	[-4.23, 2.96]
Glucose	1 SD	Kela	Simple mode	88	0.0226309	0.060876	0.71098	2.29	[-9.22, 15.25]
C-reactive protein	1 SD	Kela	MR Egger	179	-0.00844416	0.0231501	0.715729	-0.84	[-5.24, 3.76]
Creatinine	1 SD	Kela	Weighted median	272	-0.00571896	0.0182445	0.753929	-0.57	[-4.06, 3.05]
Albumin	1 SD	Kela	Weighted mode	178	0.00600688	0.0252832	0.812479	0.6	[-4.26, 5.71]
Albumin	Raw unit	Kela	Weighted mode	176	0.00204646	0.00941943	0.828259	0.2	[-1.63, 2.07]
Creatinine	1 SD	Kela	Weighted mode	272	-0.00732825	0.0338705	0.828869	-0.73	[-7.11, 6.08]
Glucose	1 SD	Kela	Inverse variance weighted	88	0.00449999	0.0213515	0.833076	0.45	[-3.67, 4.74]
Glucose	Raw unit	Kela	Weighted median	52	-0.00598363	0.0313383	0.848575	-0.6	[-6.52, 5.7]
Albumin	Raw unit	Kela	Inverse variance weighted	176	-0.00150113	0.00817861	0.854372	-0.15	[-1.74, 1.46]
C-reactive protein	1 SD	Kela	Weighted median	179	-0.00200953	0.012896	0.876171	-0.2	[-2.69, 2.35]
Vitamin D	1 SD	Kela	Inverse variance weighted	55	-0.00301761	0.0202009	0.881254	-0.3	[-4.17, 3.73]
Albumin	1 SD	Kela	Simple mode	178	-0.00582363	0.0485148	0.904589	-0.58	[-9.6, 9.34]
Glycated hemoglobin	1 SD	Kela	MR Egger	256	-0.00228464	0.0218131	0.916667	-0.23	[-4.4, 4.13]
Vitamin D	Raw unit	Kela	Inverse variance weighted	58	-9.55504e-05	0.000915432	0.91687	-0.01	[-0.19, 0.17]
Alanine aminotransferase	Raw unit	Kela	Weighted median	102	0.000210051	0.00203783	0.917903	0.02	[-0.38, 0.42]
Glucose	Raw unit	Kela	MR Egger	52	-0.0108658	0.121734	0.929233	-1.08	[-22.08, 25.57]
C-reactive protein	Raw unit	Kela	Weighted median	39	0.00038134	0.00595664	0.948955	0.04	[-1.12, 1.21]
Alanine aminotransferase	1 SD	Kela	Weighted mode	170	-0.00152115	0.0267517	0.954722	-0.15	[-5.25, 5.22]
Albumin	1 SD	Kela	Inverse variance weighted	178	0.000815287	0.020878	0.96885	0.08	[-3.93, 4.26]
Alanine aminotransferase	1 SD	Kela	MR Egger	170	-0.00144294	0.0423113	0.972836	-0.14	[-8.09, 8.49]
Creatinine	Raw unit	Kela	Weighted mode	149	1.63117e-05	0.00206128	0.993697	0	[-0.4, 0.41]
Waist circumference	Raw unit	Total (female)	Inverse variance weighted	214	0.0143401	0.00140042	1.31412e-24	1.44	[1.17, 1.72]
Waist circumference	1 SD	Total (female)	Inverse variance weighted	214	0.192462	0.0187953	1.31412e-24	21.22	[16.84, 25.77]
Waist circumference	Raw unit	Total (female)	Weighted median	214	0.0142207	0.00178648	1.71792e-15	1.43	[1.08, 1.79]
Waist circumference	1 SD	Total (female)	Weighted median	214	0.190859	0.0249219	1.88397e-14	21.03	[15.26, 27.09]
Waist circumference	1 SD	Total (female)	Inverse variance weighted	39	0.162635	0.0227253	8.27236e-13	17.66	[12.53, 23.02]
Waist circumference	Raw unit	Total (female)	Inverse variance weighted	39	0.01299	0.00181512	8.27236e-13	1.31	[0.95, 1.67]
Body mass index	1 SD	Total (female)	Inverse variance weighted	66	0.118547	0.0170064	3.15279e-12	12.59	[8.9, 16.4]
Body mass index	Raw unit	Total (female)	Inverse variance weighted	66	0.0248527	0.00356529	3.15279e-12	2.52	[1.8, 3.24]
Systolic blood pressure	1 SD	Total (female)	Inverse variance weighted	425	0.00460974	0.000708288	7.60127e-11	0.46	[0.32, 0.6]
Systolic blood pressure	Raw unit	Total (female)	Inverse variance weighted	425	0.000222693	3.42168e-05	7.60127e-11	0.02	[0.02, 0.03]
Systolic blood pressure	1 SD	Total (female)	Weighted median	425	0.0058216	0.000951266	9.36675e-10	0.58	[0.4, 0.77]
Systolic blood pressure	Raw unit	Total (female)	Weighted median	425	0.000281237	4.64584e-05	1.4172e-09	0.03	[0.02, 0.04]
Systolic blood pressure	1 SD	Total (female)	Inverse variance weighted	146	0.114389	0.0210076	5.17727e-08	12.12	[7.6, 16.83]
Systolic blood pressure	Raw unit	Total (female)	Inverse variance weighted	146	0.00591888	0.00108701	5.17727e-08	0.59	[0.38, 0.81]
HDL cholesterol	Raw unit	Total (female)	Inverse variance weighted	445	-0.00367981	0.000682425	6.95765e-08	-0.37	[-0.5, -0.23]
HDL cholesterol	1 SD	Total (female)	Inverse variance weighted	445	-0.0570746	0.0105845	6.95765e-08	-5.55	[-7.49, -3.57]
Systolic blood pressure	1 SD	Total (female)	Weighted median	146	0.121248	0.0235065	2.49505e-07	12.89	[7.81, 18.21]
Systolic blood pressure	Raw unit	Total (female)	Weighted median	146	0.00627381	0.00123022	3.40071e-07	0.63	[0.39, 0.87]
Waist circumference	Raw unit	Total (female)	Weighted median	39	0.0113283	0.00234684	1.3857e-06	1.14	[0.68, 1.61]
Waist circumference	1 SD	Total (female)	Weighted median	39	0.141831	0.0304919	3.29651e-06	15.24	[8.55, 22.34]
HDL cholesterol	1 SD	Total (female)	Inverse variance weighted	308	-0.0454263	0.010128	7.28336e-06	-4.44	[-6.32, -2.53]
HDL cholesterol	Raw unit	Total (female)	Inverse variance weighted	308	-0.14024	0.0312671	7.28336e-06	-13.09	[-18.25, -7.59]
Waist circumference	1 SD	Total (female)	Weighted mode	214	0.183494	0.0428036	2.74562e-05	20.14	[10.47, 30.65]
Body mass index	1 SD	Total (female)	Weighted median	66	0.103473	0.0252715	4.23201e-05	10.9	[5.54, 16.53]
Body mass index	Raw unit	Total (female)	Weighted median	66	0.0216924	0.00531141	4.42456e-05	2.19	[1.13, 3.26]
Waist circumference	Raw unit	Total (female)	Weighted mode	214	0.0136719	0.00331802	5.4127e-05	1.38	[0.72, 2.04]
Systolic blood pressure	Raw unit	Total (female)	MR Egger	425	0.000343613	8.58843e-05	7.44969e-05	0.03	[0.02, 0.05]
Systolic blood pressure	1 SD	Total (female)	MR Egger	425	0.00711278	0.00177781	7.44969e-05	0.71	[0.36, 1.07]
Systolic blood pressure	Raw unit	Total (female)	MR Egger	146	0.0140087	0.00356134	0.000129706	1.41	[0.71, 2.12]
Systolic blood pressure	1 SD	Total (female)	MR Egger	146	0.270733	0.0688268	0.000129706	31.09	[14.55, 50.03]
Triglycerides	1 SD	Total (female)	Inverse variance weighted	420	0.0419631	0.0110371	0.000143528	4.29	[2.05, 6.57]
Triglycerides	Raw unit	Total (female)	Inverse variance weighted	420	0.000462534	0.000121655	0.000143528	0.05	[0.02, 0.07]
Systolic blood pressure	1 SD	Total (female)	Weighted mode	425	0.00849204	0.00225478	0.000189138	0.85	[0.41, 1.3]
Triglycerides	1 SD	Total (female)	Inverse variance weighted	274	0.0388197	0.0105707	0.0002403	3.96	[1.83, 6.13]
Triglycerides	Raw unit	Total (female)	Inverse variance weighted	274	0.0378947	0.0103188	0.0002403	3.86	[1.78, 5.98]
Systolic blood pressure	Raw unit	Total (female)	Weighted mode	425	0.000410244	0.000114405	0.000375052	0.04	[0.02, 0.06]
C-reactive protein	1 SD	Total (female)	Inverse variance weighted	179	0.0341543	0.0112532	0.00240478	3.47	[1.22, 5.78]
Waist circumference	Raw unit	Total (female)	MR Egger	214	0.0133381	0.00435197	0.00246074	1.34	[0.48, 2.21]
Waist circumference	1 SD	Total (female)	MR Egger	214	0.179014	0.0584087	0.00246074	19.6	[6.67, 34.11]
Systolic blood pressure	Raw unit	Total (female)	Weighted mode	146	0.00800593	0.00266063	0.0030913	0.8	[0.28, 1.33]
Alanine aminotransferase	1 SD	Total (female)	Inverse variance weighted	170	0.0448444	0.0168943	0.00794478	4.59	[1.18, 8.11]
Systolic blood pressure	1 SD	Total (female)	Weighted mode	146	0.154723	0.0590022	0.00966562	16.73	[3.99, 31.04]
Vitamin D	Raw unit	Total (female)	Simple mode	58	0.00362742	0.00151449	0.0199224	0.36	[0.07, 0.66]
LDL cholesterol	Raw unit	Total (female)	Weighted mode	151	0.0668334	0.0292166	0.0235637	6.91	[0.96, 13.21]
LDL cholesterol	1 SD	Total (female)	Weighted median	151	0.0354733	0.0157774	0.0245534	3.61	[0.46, 6.87]
LDL cholesterol	Raw unit	Total (female)	Weighted median	151	0.0816365	0.0364127	0.0249628	8.51	[1.03, 16.53]
C-reactive protein	Raw unit	Total (female)	Inverse variance weighted	39	0.0143611	0.00644811	0.0259348	1.45	[0.17, 2.74]
Glycated hemoglobin	1 SD	Total (female)	Inverse variance weighted	256	0.0236928	0.0106473	0.0260659	2.4	[0.28, 4.56]
Glycated hemoglobin	Raw unit	Total (female)	Inverse variance weighted	145	0.00650298	0.00296037	0.0280435	0.65	[0.07, 1.24]
LDL cholesterol	1 SD	Total (female)	Weighted mode	151	0.0290409	0.0131212	0.0283879	2.95	[0.33, 5.63]
Cystatin C	1 SD	Total (female)	Inverse variance weighted	269	0.0210043	0.00958676	0.0284539	2.12	[0.22, 4.06]
Glucose	Raw unit	Total (female)	Weighted median	52	-0.0540076	0.0252009	0.0321064	-5.26	[-9.82, -0.46]
Glucose	1 SD	Total (female)	Weighted mode	88	-0.0390309	0.0179669	0.0325464	-3.83	[-7.16, -0.38]
Cystatin C	Raw unit	Total (female)	Inverse variance weighted	166	0.157643	0.0737714	0.0326047	17.07	[1.31, 35.29]
Systolic blood pressure	Raw unit	Total (female)	Simple mode	425	0.000334405	0.000158306	0.0352367	0.03	[0, 0.06]
LDL cholesterol	1 SD	Total (female)	MR Egger	151	0.0428159	0.0202664	0.0362978	4.37	[0.31, 8.6]
LDL cholesterol	Raw unit	Total (female)	MR Egger	151	0.0985345	0.0466402	0.0362978	10.36	[0.71, 20.92]
Systolic blood pressure	1 SD	Total (female)	Simple mode	425	0.00692218	0.00329722	0.0363725	0.69	[0.05, 1.35]
Vitamin D	1 SD	Total (female)	Simple mode	55	0.0673203	0.0320971	0.040655	6.96	[0.44, 13.91]
Glucose	1 SD	Total (female)	Weighted median	88	-0.0391173	0.0191338	0.0409131	-3.84	[-7.38, -0.16]
Glucose	1 SD	Total (female)	Inverse variance weighted	88	-0.0324096	0.0159319	0.0419248	-3.19	[-6.17, -0.12]
Waist circumference	Raw unit	Total (female)	Weighted mode	39	0.00931599	0.0046792	0.0537143	0.94	[0.01, 1.87]
Waist circumference	1 SD	Total (female)	Weighted mode	39	0.116636	0.0587356	0.0543071	12.37	[0.15, 26.08]
Glucose	1 SD	Total (female)	MR Egger	88	-0.0506124	0.0259977	0.0548223	-4.94	[-9.66, 0.03]
Waist circumference	Raw unit	Total (female)	Simple mode	214	0.00993196	0.00550086	0.0724042	1	[-0.08, 2.09]
Waist circumference	1 SD	Total (female)	Simple mode	214	0.133299	0.0744284	0.0747185	14.26	[-1.25, 32.2]
Systolic blood pressure	1 SD	Total (female)	Simple mode	146	0.124591	0.0695701	0.0753999	13.27	[-1.17, 29.82]
Systolic blood pressure	Raw unit	Total (female)	Simple mode	146	0.00644678	0.00361458	0.0765883	0.65	[-0.06, 1.36]
Waist circumference	1 SD	Total (female)	Simple mode	39	0.128983	0.0709654	0.0770239	13.77	[-1.01, 30.74]
Body mass index	1 SD	Total (female)	MR Egger	66	0.0914299	0.0509581	0.0775016	9.57	[-0.84, 21.08]
Body mass index	Raw unit	Total (female)	MR Egger	66	0.0191677	0.010683	0.0775016	1.94	[-0.18, 4.09]
Waist circumference	Raw unit	Total (female)	Simple mode	39	0.0103022	0.00575795	0.0815539	1.04	[-0.1, 2.18]
Glucose	Raw unit	Total (female)	Weighted mode	52	-0.0549881	0.0309857	0.0819283	-5.35	[-10.93, 0.58]
Waist circumference	1 SD	Total (female)	MR Egger	39	0.142632	0.0805105	0.0846981	15.33	[-1.51, 35.04]
Waist circumference	Raw unit	Total (female)	MR Egger	39	0.0113923	0.00643055	0.0846981	1.15	[-0.12, 2.43]
Alanine aminotransferase	Raw unit	Total (female)	Weighted median	102	-0.00259811	0.00165832	0.117182	-0.26	[-0.58, 0.07]
Triglycerides	Raw unit	Total (female)	Weighted mode	274	0.0153523	0.00980374	0.118515	1.55	[-0.39, 3.52]
Alanine aminotransferase	Raw unit	Total (female)	Weighted mode	102	-0.00285365	0.00187561	0.131271	-0.28	[-0.65, 0.08]
Triglycerides	1 SD	Total (female)	Weighted mode	274	0.0157271	0.0104285	0.132689	1.59	[-0.47, 3.68]
LDL cholesterol	1 SD	Total (female)	Simple mode	151	0.040732	0.0295234	0.169747	4.16	[-1.7, 10.36]
LDL cholesterol	Raw unit	Total (female)	Simple mode	151	0.0937387	0.0732529	0.202641	9.83	[-4.86, 26.78]
Triglycerides	Raw unit	Total (female)	Weighted median	274	0.0154204	0.0121934	0.205997	1.55	[-0.84, 4.01]
Triglycerides	1 SD	Total (female)	Weighted median	274	0.0157968	0.0126527	0.21185	1.59	[-0.9, 4.14]
Albumin	Raw unit	Total (female)	Inverse variance weighted	176	-0.00748236	0.00613692	0.222755	-0.75	[-1.93, 0.46]
Triglycerides	1 SD	Total (female)	Simple mode	274	0.0301191	0.0252323	0.233643	3.06	[-1.92, 8.28]
Body mass index	Raw unit	Total (female)	Weighted mode	66	0.0130326	0.0108977	0.236079	1.31	[-0.83, 3.5]
Triglycerides	Raw unit	Total (female)	Simple mode	274	0.0294014	0.0252105	0.244536	2.98	[-1.98, 8.2]
Body mass index	1 SD	Total (female)	Weighted mode	66	0.0621653	0.0530221	0.245299	6.41	[-4.09, 18.07]
HDL cholesterol	1 SD	Total (female)	Weighted median	308	-0.0153478	0.0135898	0.258748	-1.52	[-4.11, 1.14]
Triglycerides	1 SD	Total (female)	Simple mode	420	0.0388741	0.0346573	0.262644	3.96	[-2.86, 11.27]
Creatinine	1 SD	Total (female)	Weighted median	272	0.0182301	0.0167542	0.276556	1.84	[-1.45, 5.24]
Triglycerides	Raw unit	Total (female)	Simple mode	420	0.000428486	0.000393876	0.277277	0.04	[-0.03, 0.12]
HDL cholesterol	Raw unit	Total (female)	Weighted median	308	-0.0473816	0.0441367	0.283038	-4.63	[-12.53, 3.99]
Albumin	1 SD	Total (female)	Inverse variance weighted	178	-0.0161943	0.0153501	0.291428	-1.61	[-4.52, 1.4]
C-reactive protein	Raw unit	Total (female)	Weighted median	39	0.00579233	0.00549368	0.291717	0.58	[-0.5, 1.67]
Lipoprotein(a)	1 SD	Total (female)	MR Egger	19	-0.00517573	0.00491811	0.307354	-0.52	[-1.47, 0.45]
Creatinine	1 SD	Total (female)	Weighted mode	272	0.025971	0.026133	0.321205	2.63	[-2.49, 8.02]
Lipoprotein(a)	Raw unit	Total (female)	Simple mode	17	0.000180017	0.000178391	0.327938	0.02	[-0.02, 0.05]
Glucose	Raw unit	Total (female)	Inverse variance weighted	52	0.037891	0.0389888	0.331129	3.86	[-3.78, 12.11]
Alanine aminotransferase	Raw unit	Total (female)	Inverse variance weighted	102	0.00127378	0.00132487	0.336332	0.13	[-0.13, 0.39]
HDL cholesterol	1 SD	Total (female)	Weighted median	445	-0.0150443	0.0158188	0.341584	-1.49	[-4.5, 1.61]
HDL cholesterol	Raw unit	Total (female)	Weighted median	445	-0.000969963	0.00102121	0.342207	-0.1	[-0.3, 0.1]
Triglycerides	Raw unit	Total (female)	MR Egger	420	-0.000164031	0.000176902	0.354337	-0.02	[-0.05, 0.02]
Triglycerides	1 SD	Total (female)	MR Egger	420	-0.0148816	0.0160493	0.354337	-1.48	[-4.53, 1.67]
Glycated hemoglobin	1 SD	Total (female)	MR Egger	256	-0.0164371	0.0177486	0.35527	-1.63	[-4.99, 1.85]
Vitamin D	Raw unit	Total (female)	Weighted mode	58	0.000541686	0.00059193	0.363984	0.05	[-0.06, 0.17]
Glucose	Raw unit	Total (female)	Simple mode	52	-0.0459065	0.0568592	0.423203	-4.49	[-14.56, 6.77]
HDL cholesterol	1 SD	Total (female)	MR Egger	308	-0.0118778	0.0153247	0.438892	-1.18	[-4.1, 1.83]
HDL cholesterol	Raw unit	Total (female)	MR Egger	308	-0.0366692	0.0473104	0.438892	-3.6	[-12.14, 5.77]
Creatinine	Raw unit	Total (female)	Weighted mode	149	0.0017697	0.00228963	0.440802	0.18	[-0.27, 0.63]
C-reactive protein	1 SD	Total (female)	Weighted median	179	0.00849169	0.0111207	0.445111	0.85	[-1.32, 3.08]
Cystatin C	Raw unit	Total (female)	MR Egger	166	0.0792396	0.104451	0.449164	8.25	[-11.79, 32.84]
Alanine aminotransferase	Raw unit	Total (female)	Simple mode	102	-0.00312041	0.00431643	0.471403	-0.31	[-1.15, 0.54]
C-reactive protein	1 SD	Total (female)	Simple mode	179	0.0230501	0.032892	0.484354	2.33	[-4.06, 9.15]
Vitamin D	Raw unit	Total (female)	Weighted median	58	0.000454566	0.00065167	0.485465	0.05	[-0.08, 0.17]
Lipoprotein(a)	Raw unit	Total (female)	MR Egger	17	-6.5e-05	9.17791e-05	0.489667	-0.01	[-0.02, 0.01]
Vitamin D	1 SD	Total (female)	Weighted mode	55	0.00804305	0.0116158	0.49164	0.81	[-1.46, 3.13]
Albumin	Raw unit	Total (female)	Simple mode	176	-0.0127831	0.0187244	0.495699	-1.27	[-4.83, 2.42]
LDL cholesterol	1 SD	Total (female)	Inverse variance weighted	151	0.00947518	0.0141068	0.501791	0.95	[-1.8, 3.78]
LDL cholesterol	Raw unit	Total (female)	Inverse variance weighted	151	0.0218057	0.0324648	0.501791	2.2	[-4.1, 8.92]
Vitamin D	1 SD	Total (female)	MR Egger	55	0.0125412	0.0187618	0.50675	1.26	[-2.39, 5.06]
Vitamin D	Raw unit	Total (female)	MR Egger	58	0.000582926	0.00088725	0.51387	0.06	[-0.12, 0.23]
Alanine aminotransferase	1 SD	Total (female)	Weighted mode	170	-0.0210498	0.0324695	0.517675	-2.08	[-8.12, 4.35]
Alanine aminotransferase	Raw unit	Total (female)	MR Egger	102	-0.00143074	0.00231246	0.537514	-0.14	[-0.59, 0.31]
C-reactive protein	Raw unit	Total (female)	Simple mode	39	0.00705422	0.0113605	0.538345	0.71	[-1.51, 2.98]
Glycated hemoglobin	1 SD	Total (female)	Weighted mode	256	-0.00742668	0.0128791	0.564689	-0.74	[-3.21, 1.8]
Albumin	1 SD	Total (female)	Simple mode	178	-0.0283921	0.050097	0.571607	-2.8	[-11.89, 7.23]
Vitamin D	1 SD	Total (female)	Weighted median	55	0.00769018	0.0140737	0.584777	0.77	[-1.97, 3.59]
C-reactive protein	Raw unit	Total (female)	Weighted mode	39	0.00233067	0.00425663	0.587212	0.23	[-0.6, 1.07]
Glycated hemoglobin	Raw unit	Total (female)	Simple mode	145	0.0036349	0.00675603	0.591392	0.36	[-0.96, 1.7]
Creatinine	1 SD	Total (female)	MR Egger	272	0.0166988	0.031423	0.595565	1.68	[-4.39, 8.14]
Triglycerides	Raw unit	Total (female)	Weighted mode	420	6.98584e-05	0.000135554	0.606577	0.01	[-0.02, 0.03]
LDL cholesterol	1 SD	Total (female)	Weighted mode	359	0.00796101	0.0155876	0.609857	0.8	[-2.23, 3.93]
Triglycerides	1 SD	Total (female)	Weighted mode	420	0.00633785	0.0124253	0.610268	0.64	[-1.79, 3.12]
LDL cholesterol	Raw unit	Total (female)	Weighted mode	359	0.000205846	0.000410138	0.61605	0.02	[-0.06, 0.1]
Creatinine	Raw unit	Total (female)	Inverse variance weighted	149	-0.000522883	0.00110479	0.636007	-0.05	[-0.27, 0.16]
Albumin	Raw unit	Total (female)	MR Egger	176	0.00564353	0.011911	0.636229	0.57	[-1.75, 2.94]
Lipoprotein(a)	1 SD	Total (female)	Simple mode	19	0.00440056	0.00935703	0.643793	0.44	[-1.38, 2.3]
C-reactive protein	1 SD	Total (female)	Weighted mode	179	0.00384403	0.00872553	0.660074	0.39	[-1.32, 2.12]
Albumin	Raw unit	Total (female)	Weighted median	176	-0.00324175	0.00750855	0.66593	-0.32	[-1.78, 1.15]
Albumin	1 SD	Total (female)	Weighted median	178	-0.00823748	0.0191222	0.666628	-0.82	[-4.47, 2.97]
Albumin	Raw unit	Total (female)	Weighted mode	176	-0.00497126	0.0117422	0.672546	-0.5	[-2.76, 1.82]
HDL cholesterol	Raw unit	Total (female)	Weighted mode	308	-0.014828	0.035802	0.679041	-1.47	[-8.15, 5.69]
Glycated hemoglobin	1 SD	Total (female)	Simple mode	256	-0.0122601	0.0299061	0.682186	-1.22	[-6.84, 4.74]
Creatinine	Raw unit	Total (female)	Simple mode	149	0.0015494	0.00381588	0.685299	0.16	[-0.59, 0.91]
HDL cholesterol	Raw unit	Total (female)	Weighted mode	445	-0.000303702	0.000785933	0.699369	-0.03	[-0.18, 0.12]
C-reactive protein	Raw unit	Total (female)	MR Egger	39	-0.00366103	0.00941679	0.69967	-0.37	[-2.19, 1.49]
HDL cholesterol	1 SD	Total (female)	Weighted mode	445	-0.00471047	0.0124509	0.705371	-0.47	[-2.87, 1.99]
HDL cholesterol	1 SD	Total (female)	Weighted mode	308	-0.00480307	0.0129947	0.711922	-0.48	[-2.98, 2.09]
Alanine aminotransferase	1 SD	Total (female)	Weighted median	170	0.007028	0.0192683	0.715303	0.71	[-3.03, 4.58]
Lipoprotein(a)	Raw unit	Total (female)	Weighted mode	17	2.48283e-05	6.72548e-05	0.716842	0	[-0.01, 0.02]
Albumin	1 SD	Total (female)	Weighted mode	178	-0.00957391	0.0278595	0.731517	-0.95	[-6.22, 4.61]
Triglycerides	Raw unit	Total (female)	Weighted median	420	5.3965e-05	0.000160444	0.736608	0.01	[-0.03, 0.04]
Triglycerides	1 SD	Total (female)	Weighted median	420	0.00489593	0.0145608	0.73669	0.49	[-2.34, 3.4]
LDL cholesterol	Raw unit	Total (female)	MR Egger	359	0.000143297	0.000432072	0.740347	0.01	[-0.07, 0.1]
LDL cholesterol	1 SD	Total (female)	MR Egger	359	0.00554197	0.0167102	0.740347	0.56	[-2.68, 3.9]
Body mass index	1 SD	Total (female)	Simple mode	66	0.0185254	0.0595291	0.756645	1.87	[-9.35, 14.48]
Cystatin C	Raw unit	Total (female)	Simple mode	166	-0.0753334	0.255088	0.768119	-7.26	[-43.75, 52.9]
Body mass index	Raw unit	Total (female)	Simple mode	66	0.00388373	0.0131627	0.768891	0.39	[-2.17, 3.01]
Creatinine	Raw unit	Total (female)	MR Egger	149	0.000809362	0.00290752	0.781121	0.08	[-0.49, 0.65]
Albumin	1 SD	Total (female)	MR Egger	178	0.00774681	0.0296713	0.79433	0.78	[-4.92, 6.81]
LDL cholesterol	1 SD	Total (female)	Simple mode	359	0.00796101	0.0310813	0.797993	0.8	[-5.16, 7.13]
LDL cholesterol	Raw unit	Total (female)	Simple mode	359	0.000205846	0.000827888	0.803782	0.02	[-0.14, 0.18]
LDL cholesterol	Raw unit	Total (female)	Weighted median	359	-9.14679e-05	0.000371983	0.805765	-0.01	[-0.08, 0.06]
LDL cholesterol	1 SD	Total (female)	Weighted median	359	-0.00353748	0.0144762	0.806948	-0.35	[-3.14, 2.51]
Cystatin C	Raw unit	Total (female)	Weighted mode	166	-0.0156765	0.0684728	0.819195	-1.56	[-13.92, 12.58]
Cystatin C	1 SD	Total (female)	Weighted mode	269	0.00195658	0.00891016	0.826358	0.2	[-1.54, 1.96]
Cystatin C	1 SD	Total (female)	Simple mode	269	-0.00709562	0.0372248	0.848971	-0.71	[-7.69, 6.81]
HDL cholesterol	1 SD	Total (female)	Simple mode	308	-0.00480307	0.0283559	0.865605	-0.48	[-5.86, 5.21]
Glycated hemoglobin	Raw unit	Total (female)	Weighted median	145	-0.000520187	0.00309952	0.866718	-0.05	[-0.66, 0.56]
LDL cholesterol	Raw unit	Total (female)	Inverse variance weighted	359	-4.66436e-05	0.000283273	0.869212	0	[-0.06, 0.05]
LDL cholesterol	1 SD	Total (female)	Inverse variance weighted	359	-0.00180392	0.0109555	0.869212	-0.18	[-2.3, 1.99]
HDL cholesterol	Raw unit	Total (female)	Simple mode	308	-0.014828	0.0917418	0.871705	-1.47	[-17.69, 17.94]
Lipoprotein(a)	1 SD	Total (female)	Weighted mode	19	0.000710319	0.00440016	0.873553	0.07	[-0.79, 0.94]
Creatinine	Raw unit	Total (female)	Weighted median	149	0.000212096	0.00133905	0.874148	0.02	[-0.24, 0.28]
Lipoprotein(a)	Raw unit	Total (female)	Inverse variance weighted	17	1.17811e-05	7.46789e-05	0.874649	0	[-0.01, 0.02]
HDL cholesterol	Raw unit	Total (female)	Simple mode	445	-0.000303702	0.00200287	0.879545	-0.03	[-0.42, 0.36]
Glucose	Raw unit	Total (female)	MR Egger	52	-0.0128227	0.0891138	0.886164	-1.27	[-17.1, 17.57]
Glycated hemoglobin	1 SD	Total (female)	Weighted median	256	-0.00216389	0.0153169	0.887653	-0.22	[-3.17, 2.82]
HDL cholesterol	1 SD	Total (female)	Simple mode	445	-0.00471047	0.0336388	0.888699	-0.47	[-6.82, 6.31]
Lipoprotein(a)	1 SD	Total (female)	Inverse variance weighted	19	-0.000554602	0.00398531	0.889323	-0.06	[-0.83, 0.73]
Cystatin C	1 SD	Total (female)	MR Egger	269	0.00174596	0.0132071	0.894927	0.17	[-2.39, 2.8]
Creatinine	1 SD	Total (female)	Inverse variance weighted	272	0.00174682	0.0136245	0.897981	0.17	[-2.46, 2.89]
Glycated hemoglobin	Raw unit	Total (female)	Weighted mode	145	-0.000411532	0.00337182	0.903029	-0.04	[-0.7, 0.62]
Lipoprotein(a)	1 SD	Total (female)	Weighted median	19	-0.000527638	0.00458439	0.90837	-0.05	[-0.95, 0.85]
Alanine aminotransferase	1 SD	Total (female)	MR Egger	170	-0.00317902	0.0310644	0.918612	-0.32	[-6.21, 5.94]
Vitamin D	Raw unit	Total (female)	Inverse variance weighted	58	6.60211e-05	0.000658329	0.920117	0.01	[-0.12, 0.14]
Vitamin D	1 SD	Total (female)	Inverse variance weighted	55	0.00128266	0.0136629	0.925205	0.13	[-2.52, 2.85]
Glucose	1 SD	Total (female)	Simple mode	88	-0.00294171	0.0425371	0.945024	-0.29	[-8.27, 8.38]
Cystatin C	Raw unit	Total (female)	Weighted median	166	-0.00444262	0.0709154	0.950048	-0.44	[-13.36, 14.4]
C-reactive protein	1 SD	Total (female)	MR Egger	179	0.000935364	0.0151994	0.950999	0.09	[-2.84, 3.12]
Cystatin C	1 SD	Total (female)	Weighted median	269	-0.000608968	0.0101809	0.952303	-0.06	[-2.04, 1.95]
Lipoprotein(a)	Raw unit	Total (female)	Weighted median	17	4.00541e-06	7.52039e-05	0.957524	0	[-0.01, 0.02]
HDL cholesterol	1 SD	Total (female)	MR Egger	445	-0.000815682	0.0154376	0.957885	-0.08	[-3.06, 2.99]
HDL cholesterol	Raw unit	Total (female)	MR Egger	445	-5.25901e-05	0.000995319	0.957885	-0.01	[-0.2, 0.19]
Creatinine	1 SD	Total (female)	Simple mode	272	0.0011502	0.046007	0.980073	0.12	[-8.52, 9.56]
Alanine aminotransferase	1 SD	Total (female)	Simple mode	170	-0.00127376	0.0539198	0.981181	-0.13	[-10.14, 11.01]
Triglycerides	1 SD	Total (female)	MR Egger	274	-0.000206534	0.0152487	0.989203	-0.02	[-2.96, 3.01]
Triglycerides	Raw unit	Total (female)	MR Egger	274	-0.000201613	0.0148853	0.989203	-0.02	[-2.89, 2.94]
Glycated hemoglobin	Raw unit	Total (female)	MR Egger	145	2.96248e-05	0.00548283	0.995696	0	[-1.07, 1.08]
Waist circumference	1 SD	Total (male)	Inverse variance weighted	213	0.230036	0.022508	1.61021e-24	25.86	[20.43, 31.54]
Waist circumference	Raw unit	Total (male)	Inverse variance weighted	213	0.0171397	0.00167705	1.61021e-24	1.73	[1.39, 2.06]
Systolic blood pressure	1 SD	Total (male)	Inverse variance weighted	426	0.00733104	0.000906367	6.04625e-16	0.74	[0.56, 0.91]
Systolic blood pressure	Raw unit	Total (male)	Inverse variance weighted	426	0.000354157	4.37859e-05	6.04625e-16	0.04	[0.03, 0.04]
Waist circumference	Raw unit	Total (male)	Weighted median	213	0.0153097	0.00238054	1.26626e-10	1.54	[1.07, 2.02]
Waist circumference	1 SD	Total (male)	Weighted median	213	0.205474	0.0332427	6.36814e-10	22.81	[15.06, 31.08]
Systolic blood pressure	Raw unit	Total (male)	Weighted median	426	0.000324851	5.75812e-05	1.68466e-08	0.03	[0.02, 0.04]
Body mass index	1 SD	Total (male)	Inverse variance weighted	66	0.135559	0.0243385	2.55148e-08	14.52	[9.18, 20.11]
Body mass index	Raw unit	Total (male)	Inverse variance weighted	66	0.028419	0.00510241	2.55148e-08	2.88	[1.86, 3.92]
Systolic blood pressure	1 SD	Total (male)	Weighted median	426	0.00672441	0.00122163	3.70305e-08	0.67	[0.43, 0.92]
Systolic blood pressure	Raw unit	Total (male)	Inverse variance weighted	146	0.00688162	0.00125103	3.78146e-08	0.69	[0.44, 0.94]
Systolic blood pressure	1 SD	Total (male)	Inverse variance weighted	146	0.132995	0.0241775	3.78146e-08	14.22	[8.94, 19.77]
Systolic blood pressure	Raw unit	Total (male)	MR Egger	426	0.000519317	0.000109819	3.07915e-06	0.05	[0.03, 0.07]
Systolic blood pressure	1 SD	Total (male)	MR Egger	426	0.0107499	0.00227326	3.07915e-06	1.08	[0.63, 1.53]
Waist circumference	Raw unit	Total (male)	Inverse variance weighted	39	0.0125121	0.00269465	3.42881e-06	1.26	[0.73, 1.8]
Waist circumference	1 SD	Total (male)	Inverse variance weighted	39	0.156651	0.033737	3.42881e-06	16.96	[9.48, 24.95]
HDL cholesterol	1 SD	Total (male)	Inverse variance weighted	445	-0.0549807	0.0120148	4.73752e-06	-5.35	[-7.55, -3.09]
HDL cholesterol	Raw unit	Total (male)	Inverse variance weighted	445	-0.00354481	0.000774638	4.73752e-06	-0.35	[-0.51, -0.2]
Triglycerides	1 SD	Total (male)	Inverse variance weighted	420	0.0597248	0.0136443	1.20181e-05	6.15	[3.35, 9.03]
Triglycerides	Raw unit	Total (male)	Inverse variance weighted	420	0.000658311	0.000150394	1.20181e-05	0.07	[0.04, 0.1]
HDL cholesterol	1 SD	Total (male)	Inverse variance weighted	308	-0.0502278	0.0117174	1.8143e-05	-4.9	[-7.06, -2.69]
HDL cholesterol	Raw unit	Total (male)	Inverse variance weighted	308	-0.155063	0.036174	1.8143e-05	-14.36	[-20.23, -8.07]
Waist circumference	1 SD	Total (male)	Simple mode	213	0.367451	0.0859386	2.88026e-05	44.4	[22.02, 70.9]
Waist circumference	Raw unit	Total (male)	Simple mode	213	0.0273784	0.00668551	6.00049e-05	2.78	[1.44, 4.13]
Waist circumference	Raw unit	Total (male)	Weighted mode	213	0.0152892	0.00383683	9.28597e-05	1.54	[0.78, 2.31]
Systolic blood pressure	1 SD	Total (male)	MR Egger	146	0.31776	0.0790454	9.35142e-05	37.4	[17.68, 60.43]
Systolic blood pressure	Raw unit	Total (male)	MR Egger	146	0.016442	0.00409009	9.35142e-05	1.66	[0.85, 2.48]
Systolic blood pressure	Raw unit	Total (male)	Weighted median	146	0.0060831	0.00158707	0.000126631	0.61	[0.3, 0.92]
Systolic blood pressure	1 SD	Total (male)	Weighted median	146	0.117563	0.0307677	0.000132924	12.48	[5.89, 19.47]
Triglycerides	1 SD	Total (male)	Inverse variance weighted	274	0.0476155	0.0131315	0.000287776	4.88	[2.21, 7.61]
Triglycerides	Raw unit	Total (male)	Inverse variance weighted	274	0.0464809	0.0128185	0.000287776	4.76	[2.16, 7.42]
Waist circumference	1 SD	Total (male)	Weighted mode	213	0.205199	0.055979	0.000311862	22.78	[10.02, 37.01]
Body mass index	1 SD	Total (male)	Simple mode	66	0.241732	0.0701492	0.00100196	27.35	[10.99, 46.12]
Body mass index	1 SD	Total (male)	Weighted median	66	0.104081	0.0318018	0.00106487	10.97	[4.26, 18.11]
Cystatin C	1 SD	Total (male)	Inverse variance weighted	269	0.0394324	0.0120941	0.00111228	4.02	[1.59, 6.52]
Body mass index	Raw unit	Total (male)	Weighted median	66	0.0218199	0.00683518	0.00141148	2.21	[0.85, 3.58]
Body mass index	Raw unit	Total (male)	Simple mode	66	0.0506776	0.0154468	0.00166669	5.2	[2.06, 8.43]
Systolic blood pressure	1 SD	Total (male)	Weighted mode	426	0.00861448	0.0027255	0.0016865	0.87	[0.33, 1.41]
Glycated hemoglobin	Raw unit	Total (male)	Inverse variance weighted	145	0.0106181	0.00351807	0.00254302	1.07	[0.37, 1.77]
Systolic blood pressure	Raw unit	Total (male)	Weighted mode	426	0.000416159	0.000138482	0.00281178	0.04	[0.01, 0.07]
Waist circumference	Raw unit	Total (male)	Weighted median	39	0.00945723	0.00325694	0.0036876	0.95	[0.31, 1.6]
LDL cholesterol	1 SD	Total (male)	Inverse variance weighted	359	0.0385192	0.0136672	0.00482666	3.93	[1.18, 6.75]
LDL cholesterol	Raw unit	Total (male)	Inverse variance weighted	359	0.000995983	0.000353388	0.00482666	0.1	[0.03, 0.17]
Waist circumference	1 SD	Total (male)	Weighted median	39	0.118404	0.0425017	0.00533828	12.57	[3.57, 22.35]
LDL cholesterol	1 SD	Total (male)	Weighted mode	151	0.0440897	0.015735	0.00574888	4.51	[1.33, 7.78]
LDL cholesterol	1 SD	Total (male)	Weighted median	151	0.0472372	0.0181195	0.00913468	4.84	[1.18, 8.63]
Glycated hemoglobin	1 SD	Total (male)	Inverse variance weighted	256	0.033139	0.0129632	0.0105767	3.37	[0.78, 6.03]
LDL cholesterol	Raw unit	Total (male)	Weighted mode	151	0.101466	0.0393429	0.0108697	10.68	[2.47, 19.55]
LDL cholesterol	Raw unit	Total (male)	Weighted median	151	0.108709	0.043016	0.011498	11.48	[2.47, 21.29]
Cystatin C	Raw unit	Total (male)	Inverse variance weighted	166	0.223836	0.0902826	0.0131649	25.09	[4.8, 49.3]
Triglycerides	Raw unit	Total (male)	Weighted mode	274	0.0367567	0.0150057	0.0149334	3.74	[0.74, 6.84]
Triglycerides	1 SD	Total (male)	Weighted mode	274	0.0376539	0.0154837	0.0156654	3.84	[0.73, 7.04]
LDL cholesterol	Raw unit	Total (male)	MR Egger	151	0.139118	0.0589193	0.0195118	14.93	[2.39, 28.99]
LDL cholesterol	1 SD	Total (male)	MR Egger	151	0.0604507	0.025602	0.0195118	6.23	[1.03, 11.7]
Alanine aminotransferase	1 SD	Total (male)	Inverse variance weighted	170	0.046208	0.0201798	0.0220323	4.73	[0.67, 8.95]
LDL cholesterol	1 SD	Total (male)	Weighted mode	359	0.0485009	0.0215289	0.0248752	4.97	[0.63, 9.49]
Triglycerides	1 SD	Total (male)	Weighted median	420	0.0437304	0.0195389	0.0252135	4.47	[0.54, 8.55]
Cystatin C	1 SD	Total (male)	Simple mode	269	0.13304	0.0593309	0.0257571	14.23	[1.69, 28.32]
Triglycerides	Raw unit	Total (male)	Weighted median	420	0.000482014	0.000217494	0.0266763	0.05	[0.01, 0.09]
LDL cholesterol	Raw unit	Total (male)	Weighted mode	359	0.00125408	0.000586618	0.033209	0.13	[0.01, 0.24]
Triglycerides	Raw unit	Total (male)	Weighted mode	420	0.000400308	0.000189551	0.0352886	0.04	[0, 0.08]
Triglycerides	1 SD	Total (male)	Simple mode	420	0.0924643	0.0443292	0.0375959	9.69	[0.56, 19.64]
Body mass index	1 SD	Total (male)	Weighted mode	66	0.113119	0.0543131	0.0412163	11.98	[0.67, 24.55]
Triglycerides	Raw unit	Total (male)	Simple mode	420	0.00101918	0.000499858	0.0420832	0.1	[0, 0.2]
Body mass index	Raw unit	Total (male)	Weighted mode	66	0.0237146	0.0115075	0.043329	2.4	[0.12, 4.74]
Triglycerides	1 SD	Total (male)	Weighted mode	420	0.0363176	0.0181998	0.0466354	3.7	[0.06, 7.46]
LDL cholesterol	Raw unit	Total (male)	Weighted median	359	0.000937909	0.000479716	0.0505675	0.09	[0, 0.19]
Waist circumference	1 SD	Total (male)	MR Egger	213	0.135832	0.0693554	0.05149	14.55	[-0.01, 31.23]
Waist circumference	Raw unit	Total (male)	MR Egger	213	0.0101207	0.0051676	0.05149	1.02	[0, 2.05]
Cystatin C	Raw unit	Total (male)	Simple mode	166	0.822999	0.422207	0.0529578	127.73	[-0.45, 420.97]
Triglycerides	Raw unit	Total (male)	Weighted median	274	0.0331164	0.0171431	0.0533886	3.37	[-0.05, 6.9]
Triglycerides	1 SD	Total (male)	Weighted median	274	0.0339248	0.0180497	0.0601739	3.45	[-0.15, 7.18]
LDL cholesterol	1 SD	Total (male)	Weighted median	359	0.0362732	0.0194764	0.0625443	3.69	[-0.19, 7.73]
Vitamin D	1 SD	Total (male)	Weighted median	55	-0.0432655	0.0235101	0.0657248	-4.23	[-8.55, 0.28]
Vitamin D	Raw unit	Total (male)	Weighted mode	58	-0.00127534	0.000697264	0.0726219	-0.13	[-0.26, 0.01]
Glycated hemoglobin	Raw unit	Total (male)	Weighted median	145	0.00715596	0.00409338	0.0804334	0.72	[-0.09, 1.53]
Vitamin D	Raw unit	Total (male)	Weighted median	58	-0.00192507	0.00112168	0.0861167	-0.19	[-0.41, 0.03]
LDL cholesterol	1 SD	Total (male)	Simple mode	151	0.0585136	0.0344487	0.0914735	6.03	[-0.9, 13.43]
Creatinine	Raw unit	Total (male)	Inverse variance weighted	149	-0.00234347	0.00139116	0.0920753	-0.23	[-0.51, 0.04]
Vitamin D	1 SD	Total (male)	Inverse variance weighted	55	-0.0274623	0.0166007	0.0980702	-2.71	[-5.82, 0.51]
LDL cholesterol	Raw unit	Total (male)	Simple mode	359	0.00161057	0.000991269	0.105094	0.16	[-0.03, 0.36]
LDL cholesterol	Raw unit	Total (male)	Simple mode	151	0.13466	0.082986	0.106756	14.41	[-2.76, 34.62]
Cystatin C	1 SD	Total (male)	Weighted mode	269	0.0196833	0.0122211	0.108443	1.99	[-0.43, 4.46]
Alanine aminotransferase	Raw unit	Total (male)	Inverse variance weighted	102	0.00279746	0.00175137	0.110199	0.28	[-0.06, 0.62]
Vitamin D	1 SD	Total (male)	Weighted mode	55	-0.026579	0.0166491	0.11623	-2.62	[-5.75, 0.61]
Cystatin C	Raw unit	Total (male)	Weighted mode	166	0.135445	0.0860286	0.117306	14.5	[-3.26, 35.54]
LDL cholesterol	Raw unit	Total (male)	Inverse variance weighted	151	0.0635772	0.0406685	0.117982	6.56	[-1.6, 15.41]
LDL cholesterol	1 SD	Total (male)	Inverse variance weighted	151	0.027626	0.0176716	0.117982	2.8	[-0.7, 6.42]
Alanine aminotransferase	1 SD	Total (male)	Simple mode	170	0.101138	0.0644528	0.118475	10.64	[-2.49, 25.54]
Glucose	1 SD	Total (male)	MR Egger	88	-0.0475989	0.030554	0.122939	-4.65	[-10.19, 1.24]
Alanine aminotransferase	1 SD	Total (male)	Weighted median	170	0.0405087	0.0264846	0.126136	4.13	[-1.13, 9.68]
LDL cholesterol	1 SD	Total (male)	Simple mode	359	0.0622883	0.0410159	0.129736	6.43	[-1.79, 15.34]
Glycated hemoglobin	1 SD	Total (male)	Weighted median	256	0.0311182	0.0208474	0.135524	3.16	[-0.97, 7.46]
Waist circumference	Raw unit	Total (male)	Simple mode	39	0.0116435	0.00772477	0.140005	1.17	[-0.35, 2.71]
Waist circumference	1 SD	Total (male)	Simple mode	39	0.145776	0.0976286	0.143649	15.69	[-4.46, 40.09]
Creatinine	1 SD	Total (male)	MR Egger	272	-0.0547801	0.0376114	0.146423	-5.33	[-12.06, 1.91]
Waist circumference	Raw unit	Total (male)	Weighted mode	39	0.00833281	0.0057983	0.15887	0.84	[-0.3, 1.99]
Waist circumference	1 SD	Total (male)	Weighted mode	39	0.104327	0.0742358	0.168043	11	[-4.03, 28.38]
Cystatin C	Raw unit	Total (male)	MR Egger	166	0.175667	0.127952	0.171653	19.2	[-7.24, 53.18]
Systolic blood pressure	1 SD	Total (male)	Weighted mode	146	0.0991132	0.0728991	0.176069	10.42	[-4.28, 27.38]
Vitamin D	Raw unit	Total (male)	Inverse variance weighted	58	-0.00111449	0.000824206	0.176311	-0.11	[-0.27, 0.05]
Glucose	Raw unit	Total (male)	Inverse variance weighted	52	0.0558055	0.0415278	0.179009	5.74	[-2.53, 14.71]
C-reactive protein	Raw unit	Total (male)	MR Egger	39	-0.0192521	0.0141419	0.181635	-1.91	[-4.59, 0.85]
LDL cholesterol	1 SD	Total (male)	MR Egger	359	0.0275337	0.0208479	0.187448	2.79	[-1.32, 7.08]
LDL cholesterol	Raw unit	Total (male)	MR Egger	359	0.000711933	0.000539059	0.187448	0.07	[-0.03, 0.18]
C-reactive protein	1 SD	Total (male)	Weighted mode	179	-0.0159107	0.0120944	0.190018	-1.58	[-3.88, 0.78]
Systolic blood pressure	Raw unit	Total (male)	Weighted mode	146	0.00512846	0.0039063	0.191301	0.51	[-0.25, 1.29]
C-reactive protein	1 SD	Total (male)	Inverse variance weighted	179	0.0182626	0.0141327	0.196282	1.84	[-0.94, 4.7]
Glycated hemoglobin	Raw unit	Total (male)	Weighted mode	145	0.00524658	0.00404235	0.196396	0.53	[-0.27, 1.33]
C-reactive protein	Raw unit	Total (male)	Weighted mode	39	-0.00841804	0.00640264	0.196465	-0.84	[-2.07, 0.41]
Glycated hemoglobin	1 SD	Total (male)	Weighted mode	256	0.0232302	0.0180493	0.199247	2.35	[-1.21, 6.04]
Albumin	Raw unit	Total (male)	Weighted mode	176	0.0255987	0.0201684	0.206038	2.59	[-1.38, 6.73]
Glucose	1 SD	Total (male)	Weighted median	88	-0.0312013	0.0253786	0.218909	-3.07	[-7.78, 1.87]
Lipoprotein(a)	1 SD	Total (male)	Inverse variance weighted	19	0.0062571	0.00522587	0.231177	0.63	[-0.4, 1.66]
Lipoprotein(a)	Raw unit	Total (male)	Weighted mode	17	0.000109786	8.97791e-05	0.239094	0.01	[-0.01, 0.03]
C-reactive protein	Raw unit	Total (male)	Inverse variance weighted	39	0.0116325	0.00989614	0.239811	1.17	[-0.77, 3.15]
C-reactive protein	1 SD	Total (male)	MR Egger	179	-0.0217608	0.0191252	0.256739	-2.15	[-5.75, 1.58]
Lipoprotein(a)	1 SD	Total (male)	Weighted mode	19	0.00726081	0.00623521	0.25943	0.73	[-0.49, 1.97]
Lipoprotein(a)	1 SD	Total (male)	Weighted median	19	0.0069796	0.00618978	0.259489	0.7	[-0.51, 1.93]
Lipoprotein(a)	Raw unit	Total (male)	Weighted median	17	0.000110029	9.96337e-05	0.269447	0.01	[-0.01, 0.03]
Cystatin C	Raw unit	Total (male)	Weighted median	166	0.102453	0.0932187	0.271743	10.79	[-7.71, 33]
C-reactive protein	1 SD	Total (male)	Simple mode	179	0.0580642	0.0536027	0.28017	5.98	[-4.59, 17.72]
Alanine aminotransferase	Raw unit	Total (male)	Simple mode	102	0.00573919	0.00532494	0.283692	0.58	[-0.47, 1.63]
Creatinine	1 SD	Total (male)	Inverse variance weighted	272	-0.0173039	0.0163305	0.289325	-1.72	[-4.81, 1.48]
Glucose	1 SD	Total (male)	Weighted mode	88	-0.025714	0.0243089	0.293073	-2.54	[-7.07, 2.22]
Cystatin C	1 SD	Total (male)	MR Egger	269	0.0175059	0.0166626	0.294388	1.77	[-1.5, 5.14]
Glycated hemoglobin	Raw unit	Total (male)	Simple mode	145	0.00855708	0.00816024	0.296105	0.86	[-0.74, 2.49]
Lipoprotein(a)	Raw unit	Total (male)	MR Egger	17	0.000115182	0.000108936	0.307089	0.01	[-0.01, 0.03]
Lipoprotein(a)	Raw unit	Total (male)	Simple mode	17	0.000295196	0.000282562	0.311685	0.03	[-0.03, 0.08]
Albumin	1 SD	Total (male)	Weighted mode	178	0.0531972	0.0526432	0.313624	5.46	[-4.88, 16.93]
Creatinine	1 SD	Total (male)	Simple mode	272	-0.0582305	0.0592615	0.32668	-5.66	[-16, 5.96]
HDL cholesterol	1 SD	Total (male)	MR Egger	308	-0.0174419	0.0177945	0.327771	-1.73	[-5.1, 1.76]
HDL cholesterol	Raw unit	Total (male)	MR Egger	308	-0.0538466	0.0549353	0.327771	-5.24	[-14.92, 5.53]
Cystatin C	1 SD	Total (male)	Weighted median	269	0.0124052	0.0127781	0.331638	1.25	[-1.26, 3.82]
Systolic blood pressure	Raw unit	Total (male)	Simple mode	426	0.00018683	0.000195064	0.338714	0.02	[-0.02, 0.06]
HDL cholesterol	1 SD	Total (male)	Weighted mode	308	-0.0154058	0.0161519	0.340934	-1.53	[-4.6, 1.64]
HDL cholesterol	Raw unit	Total (male)	Weighted mode	308	-0.0475607	0.0499313	0.341582	-4.64	[-13.53, 5.16]
Lipoprotein(a)	Raw unit	Total (male)	Inverse variance weighted	17	8.20175e-05	8.63421e-05	0.342156	0.01	[-0.01, 0.03]
Alanine aminotransferase	1 SD	Total (male)	Weighted mode	170	0.0288575	0.0307522	0.349384	2.93	[-3.09, 9.32]
Systolic blood pressure	1 SD	Total (male)	Simple mode	426	0.00386738	0.004159	0.352961	0.39	[-0.43, 1.21]
Waist circumference	1 SD	Total (male)	MR Egger	39	0.0989334	0.119222	0.41196	10.4	[-12.61, 39.46]
Waist circumference	Raw unit	Total (male)	MR Egger	39	0.00790203	0.00952252	0.41196	0.79	[-1.07, 2.69]
Triglycerides	Raw unit	Total (male)	Simple mode	274	0.0313337	0.0381695	0.412413	3.18	[-4.25, 11.2]
Triglycerides	1 SD	Total (male)	Simple mode	274	0.0320986	0.0395932	0.418238	3.26	[-4.45, 11.59]
HDL cholesterol	1 SD	Total (male)	Weighted median	445	-0.0143871	0.0183896	0.434009	-1.43	[-4.92, 2.19]
HDL cholesterol	Raw unit	Total (male)	Weighted median	308	-0.0436724	0.055838	0.43414	-4.27	[-14.2, 6.8]
Vitamin D	Raw unit	Total (male)	MR Egger	58	-0.000877968	0.00111574	0.434664	-0.09	[-0.31, 0.13]
HDL cholesterol	1 SD	Total (male)	Weighted median	308	-0.0141463	0.0181396	0.435475	-1.4	[-4.85, 2.16]
Albumin	Raw unit	Total (male)	Weighted median	176	0.00678151	0.009007	0.451501	0.68	[-1.08, 2.47]
HDL cholesterol	1 SD	Total (male)	Simple mode	445	-0.0282658	0.0378668	0.455789	-2.79	[-9.74, 4.7]
HDL cholesterol	Raw unit	Total (male)	Simple mode	445	-0.0018224	0.00245083	0.45752	-0.18	[-0.66, 0.3]
HDL cholesterol	Raw unit	Total (male)	Weighted median	445	-0.000927593	0.00124978	0.457962	-0.09	[-0.34, 0.15]
HDL cholesterol	Raw unit	Total (male)	Simple mode	308	0.0829591	0.112238	0.460389	8.65	[-12.81, 35.38]
Glucose	Raw unit	Total (male)	Weighted mode	52	-0.0262787	0.0358674	0.467118	-2.59	[-9.21, 4.5]
HDL cholesterol	1 SD	Total (male)	Simple mode	308	0.0268719	0.0371011	0.469439	2.72	[-4.48, 10.47]
Albumin	1 SD	Total (male)	Weighted median	178	0.0172714	0.0239381	0.470601	1.74	[-2.92, 6.63]
Alanine aminotransferase	1 SD	Total (male)	MR Egger	170	0.0263899	0.0374619	0.48213	2.67	[-4.59, 10.5]
Vitamin D	Raw unit	Total (male)	Simple mode	58	-0.00147472	0.00224354	0.513622	-0.15	[-0.59, 0.29]
Triglycerides	1 SD	Total (male)	MR Egger	274	0.0121233	0.0191288	0.526762	1.22	[-2.51, 5.09]
Triglycerides	Raw unit	Total (male)	MR Egger	274	0.0118344	0.018673	0.526762	1.19	[-2.45, 4.96]
HDL cholesterol	1 SD	Total (male)	MR Egger	445	-0.010796	0.0177651	0.543694	-1.07	[-4.46, 2.43]
HDL cholesterol	Raw unit	Total (male)	MR Egger	445	-0.000696058	0.00114539	0.543694	-0.07	[-0.29, 0.16]
Lipoprotein(a)	1 SD	Total (male)	MR Egger	19	0.00400034	0.00646254	0.54412	0.4	[-0.86, 1.68]
Body mass index	Raw unit	Total (male)	MR Egger	66	0.00862497	0.0150978	0.569815	0.87	[-2.07, 3.9]
Body mass index	1 SD	Total (male)	MR Egger	66	0.0411411	0.0720166	0.569815	4.2	[-9.52, 20]
Systolic blood pressure	Raw unit	Total (male)	Simple mode	146	0.00248125	0.00436802	0.570881	0.25	[-0.61, 1.11]
Glucose	1 SD	Total (male)	Inverse variance weighted	88	-0.0106488	0.0188885	0.572909	-1.06	[-4.66, 2.67]
Lipoprotein(a)	1 SD	Total (male)	Simple mode	19	0.00821921	0.0144292	0.575974	0.83	[-1.99, 3.72]
Glycated hemoglobin	1 SD	Total (male)	Simple mode	256	0.0232302	0.041627	0.577295	2.35	[-5.67, 11.05]
Systolic blood pressure	1 SD	Total (male)	Simple mode	146	0.0479528	0.0871521	0.583015	4.91	[-11.56, 24.45]
C-reactive protein	Raw unit	Total (male)	Simple mode	39	0.0121453	0.0227885	0.597167	1.22	[-3.2, 5.85]
HDL cholesterol	1 SD	Total (male)	Weighted mode	445	-0.00793143	0.015214	0.602401	-0.79	[-3.7, 2.21]
Glucose	Raw unit	Total (male)	Weighted median	52	-0.0175872	0.0345911	0.611152	-1.74	[-8.18, 5.15]
HDL cholesterol	Raw unit	Total (male)	Weighted mode	445	-0.000511369	0.00101066	0.613125	-0.05	[-0.25, 0.15]
Albumin	Raw unit	Total (male)	Inverse variance weighted	176	-0.00346571	0.00706891	0.623939	-0.35	[-1.72, 1.04]
Glycated hemoglobin	1 SD	Total (male)	MR Egger	256	-0.0102419	0.0216958	0.637282	-1.02	[-5.14, 3.28]
Creatinine	1 SD	Total (male)	Weighted median	272	-0.0104629	0.0222137	0.637635	-1.04	[-5.26, 3.36]
Creatinine	Raw unit	Total (male)	Weighted median	149	-0.000812279	0.00173324	0.639321	-0.08	[-0.42, 0.26]
Albumin	Raw unit	Total (male)	Simple mode	176	0.0115881	0.0253781	0.648512	1.17	[-3.74, 6.32]
Creatinine	Raw unit	Total (male)	Weighted mode	149	0.00114703	0.00261937	0.662096	0.11	[-0.4, 0.63]
Vitamin D	1 SD	Total (male)	MR Egger	55	-0.00968659	0.0226505	0.670635	-0.96	[-5.26, 3.53]
Albumin	1 SD	Total (male)	Inverse variance weighted	178	-0.00766503	0.0183422	0.676028	-0.76	[-4.27, 2.87]
C-reactive protein	1 SD	Total (male)	Weighted median	179	-0.00715835	0.0177728	0.687118	-0.71	[-4.11, 2.81]
C-reactive protein	Raw unit	Total (male)	Weighted median	39	-0.00341214	0.0086884	0.694524	-0.34	[-2.02, 1.37]
Glycated hemoglobin	Raw unit	Total (male)	MR Egger	145	0.0024924	0.00651606	0.702658	0.25	[-1.02, 1.54]
Triglycerides	Raw unit	Total (male)	MR Egger	420	7.85134e-05	0.00022119	0.7228	0.01	[-0.04, 0.05]
Triglycerides	1 SD	Total (male)	MR Egger	420	0.00712307	0.0200673	0.7228	0.71	[-3.17, 4.76]
Vitamin D	1 SD	Total (male)	Simple mode	55	-0.0165417	0.0480643	0.732064	-1.64	[-10.48, 8.08]
Creatinine	1 SD	Total (male)	Weighted mode	272	0.0109093	0.0338976	0.747828	1.1	[-5.4, 8.04]
Glucose	Raw unit	Total (male)	MR Egger	52	-0.0279489	0.094421	0.768453	-2.76	[-19.19, 17.01]
Creatinine	Raw unit	Total (male)	Simple mode	149	0.00143757	0.00489002	0.769184	0.14	[-0.81, 1.11]
Creatinine	Raw unit	Total (male)	MR Egger	149	-0.000970749	0.00366419	0.791435	-0.1	[-0.81, 0.62]
Glucose	Raw unit	Total (male)	Simple mode	52	0.016899	0.0648101	0.795338	1.7	[-10.43, 15.48]
Albumin	1 SD	Total (male)	MR Egger	178	0.00638915	0.0354808	0.857302	0.64	[-6.12, 7.89]
Albumin	1 SD	Total (male)	Simple mode	178	0.0113012	0.0664692	0.865187	1.14	[-11.22, 15.21]
Albumin	Raw unit	Total (male)	MR Egger	176	0.00182281	0.0137602	0.894766	0.18	[-2.48, 2.92]
Alanine aminotransferase	Raw unit	Total (male)	Weighted median	102	-0.000240169	0.00227269	0.915839	-0.02	[-0.47, 0.42]
Alanine aminotransferase	Raw unit	Total (male)	MR Egger	102	-0.000262277	0.00306633	0.932008	-0.03	[-0.63, 0.58]
Glucose	1 SD	Total (male)	Simple mode	88	0.00422926	0.0558847	0.939849	0.42	[-9.99, 12.05]
Alanine aminotransferase	Raw unit	Total (male)	Weighted mode	102	-9.49579e-05	0.00226714	0.966674	-0.01	[-0.45, 0.44]
Waist circumference	1 SD	Total	Inverse variance weighted	213	0.205264	0.0170322	1.90412e-33	22.78	[18.75, 26.95]
Waist circumference	Raw unit	Total	Inverse variance weighted	213	0.015294	0.00126905	1.90412e-33	1.54	[1.29, 1.79]
Waist circumference	1 SD	Total	Weighted median	213	0.181237	0.0200787	1.77583e-19	19.87	[15.24, 24.68]
Systolic blood pressure	1 SD	Total	Weighted median	426	0.00692591	0.000772497	3.08536e-19	0.69	[0.54, 0.85]
Waist circumference	Raw unit	Total	Weighted median	213	0.0135038	0.00151216	4.25611e-19	1.36	[1.06, 1.66]
Systolic blood pressure	Raw unit	Total	Inverse variance weighted	426	0.000276519	3.14515e-05	1.47005e-18	0.03	[0.02, 0.03]
Systolic blood pressure	1 SD	Total	Inverse variance weighted	426	0.00572395	0.000651045	1.47005e-18	0.57	[0.45, 0.7]
Systolic blood pressure	Raw unit	Total	Weighted median	426	0.000334585	3.85236e-05	3.78052e-18	0.03	[0.03, 0.04]
Waist circumference	Raw unit	Total	Inverse variance weighted	39	0.0130837	0.00157189	8.53564e-17	1.32	[1.01, 1.63]
Waist circumference	1 SD	Total	Inverse variance weighted	39	0.163808	0.01968	8.53564e-17	17.8	[13.34, 22.43]
Body mass index	1 SD	Total	Inverse variance weighted	66	0.127849	0.015407	1.05802e-16	13.64	[10.26, 17.12]
Body mass index	Raw unit	Total	Inverse variance weighted	66	0.0268027	0.00322998	1.05802e-16	2.72	[2.07, 3.37]
Systolic blood pressure	Raw unit	Total	Weighted median	146	0.00760013	0.000978194	7.87675e-15	0.76	[0.57, 0.96]
Systolic blood pressure	1 SD	Total	Weighted median	146	0.146881	0.0194084	3.79307e-14	15.82	[11.5, 20.31]
Systolic blood pressure	Raw unit	Total	Inverse variance weighted	146	0.00635981	0.001008	2.80283e-10	0.64	[0.44, 0.84]
Systolic blood pressure	1 SD	Total	Inverse variance weighted	146	0.12291	0.0194808	2.80283e-10	13.08	[8.84, 17.48]
HDL cholesterol	1 SD	Total	Inverse variance weighted	445	-0.0560013	0.00920205	1.15952e-09	-5.45	[-7.14, -3.73]
HDL cholesterol	Raw unit	Total	Inverse variance weighted	445	-0.00361061	0.000593291	1.15952e-09	-0.36	[-0.48, -0.24]
Waist circumference	1 SD	Total	Weighted median	39	0.153043	0.0255329	2.04775e-09	16.54	[10.85, 22.52]
Waist circumference	Raw unit	Total	Weighted median	39	0.0122239	0.00205604	2.75846e-09	1.23	[0.82, 1.64]
Body mass index	Raw unit	Total	Weighted median	66	0.0246367	0.00426855	7.84815e-09	2.49	[1.64, 3.36]
Waist circumference	1 SD	Total	Weighted mode	213	0.170023	0.0282823	7.92969e-09	18.53	[12.14, 25.29]
Body mass index	1 SD	Total	Weighted median	66	0.117517	0.0207343	1.44675e-08	12.47	[7.99, 17.13]
Systolic blood pressure	1 SD	Total	Weighted mode	426	0.00891816	0.00155177	1.73431e-08	0.9	[0.59, 1.2]
Systolic blood pressure	Raw unit	Total	Weighted mode	426	0.000430829	7.6679e-05	3.48687e-08	0.04	[0.03, 0.06]
HDL cholesterol	1 SD	Total	Inverse variance weighted	308	-0.047975	0.00890851	7.23229e-08	-4.68	[-6.33, -3.01]
HDL cholesterol	Raw unit	Total	Inverse variance weighted	308	-0.148109	0.0275024	7.23229e-08	-13.77	[-18.29, -8.99]
Waist circumference	Raw unit	Total	Weighted mode	213	0.0126682	0.00232448	1.39326e-07	1.27	[0.81, 1.74]
Systolic blood pressure	Raw unit	Total	MR Egger	426	0.000401217	7.88735e-05	5.47852e-07	0.04	[0.02, 0.06]
Systolic blood pressure	1 SD	Total	MR Egger	426	0.00830518	0.00163268	5.47852e-07	0.83	[0.51, 1.16]
Triglycerides	Raw unit	Total	Inverse variance weighted	420	0.000540278	0.00011146	1.25164e-06	0.05	[0.03, 0.08]
Triglycerides	1 SD	Total	Inverse variance weighted	420	0.0490163	0.0101121	1.25164e-06	5.02	[2.96, 7.13]
Systolic blood pressure	1 SD	Total	Weighted mode	146	0.168756	0.0344399	2.53192e-06	18.38	[10.66, 26.65]
Systolic blood pressure	Raw unit	Total	Weighted mode	146	0.00873203	0.00191371	1.0666e-05	0.88	[0.5, 1.26]
Triglycerides	1 SD	Total	Inverse variance weighted	274	0.0424594	0.00971381	1.23661e-05	4.34	[2.37, 6.34]
Triglycerides	Raw unit	Total	Inverse variance weighted	274	0.0414477	0.00948235	1.23661e-05	4.23	[2.31, 6.19]
Systolic blood pressure	Raw unit	Total	MR Egger	146	0.0145063	0.00328932	2.00917e-05	1.46	[0.81, 2.12]
Systolic blood pressure	1 SD	Total	MR Egger	146	0.28035	0.0635697	2.00917e-05	32.36	[16.85, 49.92]
LDL cholesterol	1 SD	Total	Weighted median	151	0.0386411	0.0117936	0.00105125	3.94	[1.56, 6.37]
Body mass index	Raw unit	Total	Weighted mode	66	0.0259398	0.00760399	0.00111606	2.63	[1.11, 4.17]
Body mass index	1 SD	Total	Weighted mode	66	0.123733	0.0363541	0.00114339	13.17	[5.39, 21.53]
Waist circumference	Raw unit	Total	Simple mode	213	0.0118183	0.00359505	0.00118359	1.19	[0.48, 1.9]
LDL cholesterol	Raw unit	Total	Weighted median	151	0.0889268	0.0274498	0.0011969	9.3	[3.57, 15.34]
LDL cholesterol	Raw unit	Total	Weighted mode	151	0.0701161	0.0220853	0.00181993	7.26	[2.72, 12.01]
Systolic blood pressure	Raw unit	Total	Simple mode	426	0.000392316	0.000126089	0.00198739	0.04	[0.01, 0.06]
Cystatin C	1 SD	Total	Inverse variance weighted	269	0.0275494	0.00905806	0.00235462	2.79	[0.98, 4.63]
LDL cholesterol	1 SD	Total	Weighted median	359	0.0371519	0.0122305	0.00238437	3.79	[1.33, 6.3]
Systolic blood pressure	1 SD	Total	Simple mode	426	0.00812093	0.00267174	0.00251556	0.82	[0.29, 1.34]
LDL cholesterol	1 SD	Total	Weighted mode	151	0.0304674	0.0100261	0.00280296	3.09	[1.09, 5.14]
Waist circumference	1 SD	Total	Simple mode	213	0.158616	0.0529224	0.00305029	17.19	[5.64, 30]
LDL cholesterol	Raw unit	Total	Weighted median	359	0.000960627	0.000325562	0.00317077	0.1	[0.03, 0.16]
Alanine aminotransferase	1 SD	Total	Inverse variance weighted	170	0.0457858	0.0156922	0.00352583	4.69	[1.51, 7.95]
LDL cholesterol	1 SD	Total	Simple mode	151	0.0743471	0.0253626	0.00390355	7.72	[2.49, 13.21]
Waist circumference	1 SD	Total	MR Egger	213	0.150375	0.0526109	0.0046868	16.23	[4.84, 28.85]
Waist circumference	Raw unit	Total	MR Egger	213	0.0112043	0.00391998	0.0046868	1.13	[0.35, 1.91]
LDL cholesterol	Raw unit	Total	Simple mode	151	0.171099	0.0597288	0.00477467	18.66	[5.55, 33.4]
Waist circumference	1 SD	Total	Weighted mode	39	0.140169	0.0471727	0.00511854	15.05	[4.89, 26.19]
Waist circumference	Raw unit	Total	Weighted mode	39	0.0111956	0.0037768	0.00521499	1.13	[0.38, 1.88]
Systolic blood pressure	1 SD	Total	Simple mode	146	0.135775	0.0489335	0.00625367	14.54	[4.07, 26.07]
Glycated hemoglobin	1 SD	Total	Inverse variance weighted	256	0.0265108	0.00973086	0.00644164	2.69	[0.75, 4.66]
Glycated hemoglobin	Raw unit	Total	Inverse variance weighted	145	0.00775024	0.00285929	0.00671726	0.78	[0.21, 1.34]
Body mass index	Raw unit	Total	Simple mode	66	0.026791	0.00965401	0.00719803	2.72	[0.79, 4.68]
Body mass index	1 SD	Total	Simple mode	66	0.127793	0.0469633	0.00833967	13.63	[3.64, 24.59]
Cystatin C	Raw unit	Total	Inverse variance weighted	166	0.176501	0.0688977	0.0104136	19.3	[4.23, 36.55]
LDL cholesterol	1 SD	Total	MR Egger	151	0.0497808	0.0192891	0.0108235	5.1	[1.2, 9.15]
LDL cholesterol	Raw unit	Total	MR Egger	151	0.114563	0.0443911	0.0108235	12.14	[2.79, 22.33]
Systolic blood pressure	Raw unit	Total	Simple mode	146	0.00702547	0.00272358	0.010889	0.71	[0.17, 1.24]
C-reactive protein	1 SD	Total	Inverse variance weighted	179	0.0263662	0.0109819	0.0163561	2.67	[0.49, 4.91]
Triglycerides	Raw unit	Total	Weighted mode	274	0.0185698	0.0084497	0.0288117	1.87	[0.2, 3.58]
Glycated hemoglobin	1 SD	Total	Simple mode	256	0.0703854	0.0320667	0.0290678	7.29	[0.76, 14.25]
Triglycerides	1 SD	Total	Weighted mode	274	0.019023	0.00873056	0.030194	1.92	[0.19, 3.68]
Glucose	1 SD	Total	Weighted median	88	-0.0326079	0.0154945	0.0353362	-3.21	[-6.1, -0.22]
Alanine aminotransferase	1 SD	Total	Simple mode	170	0.0803114	0.0379904	0.0359834	8.36	[0.59, 16.74]
Alanine aminotransferase	1 SD	Total	Weighted median	170	0.0336564	0.0163174	0.0391497	3.42	[0.17, 6.78]
Vitamin D	Raw unit	Total	Simple mode	58	0.00270059	0.00131253	0.0442177	0.27	[0.01, 0.53]
Glucose	Raw unit	Total	Weighted mode	52	-0.0477091	0.0235922	0.0484116	-4.66	[-8.97, -0.15]
Glucose	1 SD	Total	Weighted mode	88	-0.0292696	0.0147221	0.0499404	-2.88	[-5.65, -0.04]
Glucose	Raw unit	Total	Weighted median	52	-0.0432825	0.0221316	0.0505018	-4.24	[-8.3, 0.01]
Triglycerides	Raw unit	Total	Weighted median	274	0.0185162	0.0101185	0.0672594	1.87	[-0.13, 3.91]
C-reactive protein	Raw unit	Total	Inverse variance weighted	39	0.0130826	0.0071643	0.067837	1.32	[-0.1, 2.75]
Glucose	1 SD	Total	MR Egger	88	-0.0456187	0.025062	0.0722024	-4.46	[-9.04, 0.35]
Triglycerides	1 SD	Total	Weighted median	274	0.0189682	0.010676	0.0756163	1.91	[-0.2, 4.07]
Glycated hemoglobin	Raw unit	Total	Simple mode	145	0.010954	0.00614067	0.0765542	1.1	[-0.11, 2.33]
LDL cholesterol	1 SD	Total	Simple mode	359	0.0465659	0.0263135	0.0776354	4.77	[-0.5, 10.31]
Waist circumference	Raw unit	Total	MR Egger	39	0.00983774	0.00554605	0.0843224	0.99	[-0.1, 2.09]
Waist circumference	1 SD	Total	MR Egger	39	0.123169	0.0694366	0.0843224	13.11	[-1.28, 29.6]
Body mass index	Raw unit	Total	MR Egger	66	0.0165332	0.00960563	0.0900454	1.67	[-0.23, 3.6]
Body mass index	1 SD	Total	MR Egger	66	0.0788635	0.0458189	0.0900454	8.21	[-1.09, 18.37]
LDL cholesterol	1 SD	Total	Inverse variance weighted	359	0.0169433	0.0101152	0.0939265	1.71	[-0.29, 3.75]
LDL cholesterol	Raw unit	Total	Inverse variance weighted	359	0.000438099	0.000261546	0.0939265	0.04	[-0.01, 0.1]
LDL cholesterol	1 SD	Total	Weighted mode	359	0.0228458	0.0138269	0.0993556	2.31	[-0.42, 5.12]
C-reactive protein	1 SD	Total	Simple mode	179	0.0603067	0.0370441	0.1053	6.22	[-1.22, 14.22]
Lipoprotein(a)	Raw unit	Total	Simple mode	17	0.000253263	0.000148805	0.108107	0.03	[0, 0.05]
LDL cholesterol	Raw unit	Total	Simple mode	359	0.00120404	0.000748251	0.108466	0.12	[-0.03, 0.27]
Vitamin D	1 SD	Total	Simple mode	55	0.046436	0.0289794	0.114906	4.75	[-1.03, 10.88]
C-reactive protein	1 SD	Total	Weighted median	179	-0.0173404	0.0110459	0.116449	-1.72	[-3.82, 0.43]
LDL cholesterol	Raw unit	Total	Weighted mode	359	0.000590719	0.000375985	0.117038	0.06	[-0.01, 0.13]
Triglycerides	1 SD	Total	Weighted median	420	0.0198702	0.0128091	0.120841	2.01	[-0.52, 4.6]
Triglycerides	Raw unit	Total	Weighted median	420	0.000219017	0.000144116	0.128579	0.02	[-0.01, 0.05]
Alanine aminotransferase	Raw unit	Total	Inverse variance weighted	102	0.00189961	0.00125054	0.128755	0.19	[-0.06, 0.44]
Creatinine	1 SD	Total	Weighted mode	272	0.0347334	0.0229516	0.131361	3.53	[-1.02, 8.3]
HDL cholesterol	Raw unit	Total	Weighted median	308	-0.0531325	0.0353959	0.133331	-5.17	[-11.53, 1.64]
Cystatin C	Raw unit	Total	Simple mode	166	0.360959	0.24148	0.136883	43.47	[-10.63, 130.31]
HDL cholesterol	1 SD	Total	Weighted median	308	-0.0172106	0.0116784	0.140559	-1.71	[-3.93, 0.57]
Alanine aminotransferase	1 SD	Total	Weighted mode	170	0.0315686	0.0213272	0.140681	3.21	[-1.02, 7.61]
Glucose	1 SD	Total	Inverse variance weighted	88	-0.0221981	0.0154115	0.149766	-2.2	[-5.11, 0.8]
HDL cholesterol	1 SD	Total	Simple mode	308	-0.0392756	0.0273218	0.151589	-3.85	[-8.86, 1.44]
Alanine aminotransferase	Raw unit	Total	Weighted median	102	0.0021328	0.00148945	0.152161	0.21	[-0.08, 0.51]
HDL cholesterol	Raw unit	Total	Simple mode	445	-0.00245936	0.00172306	0.154191	-0.25	[-0.58, 0.09]
Creatinine	Raw unit	Total	Inverse variance weighted	149	-0.00141536	0.000994042	0.154491	-0.14	[-0.34, 0.05]
HDL cholesterol	Raw unit	Total	Simple mode	308	-0.121252	0.0854373	0.156859	-11.42	[-25.08, 4.73]
Lipoprotein(a)	1 SD	Total	Simple mode	19	0.0134494	0.00913915	0.15839	1.35	[-0.45, 3.19]
HDL cholesterol	1 SD	Total	Simple mode	445	-0.0381452	0.0271085	0.160089	-3.74	[-8.72, 1.51]
Creatinine	1 SD	Total	Weighted median	272	0.0201196	0.0145572	0.166938	2.03	[-0.84, 4.99]
Creatinine	1 SD	Total	Simple mode	272	0.0504747	0.0367582	0.170839	5.18	[-2.13, 13.03]
C-reactive protein	1 SD	Total	Weighted mode	179	-0.00942775	0.00700425	0.180013	-0.94	[-2.29, 0.43]
Cystatin C	1 SD	Total	Simple mode	269	0.0485807	0.0362362	0.181163	4.98	[-2.22, 12.7]
HDL cholesterol	1 SD	Total	Weighted median	445	-0.0156037	0.0117411	0.183854	-1.55	[-3.79, 0.74]
HDL cholesterol	Raw unit	Total	Weighted median	445	-0.00100603	0.00075973	0.185439	-0.1	[-0.25, 0.05]
LDL cholesterol	1 SD	Total	Inverse variance weighted	151	0.0177349	0.0134202	0.186334	1.79	[-0.85, 4.5]
LDL cholesterol	Raw unit	Total	Inverse variance weighted	151	0.0408142	0.0308847	0.186334	4.17	[-1.95, 10.67]
Alanine aminotransferase	Raw unit	Total	Simple mode	102	0.00453097	0.00343067	0.189579	0.45	[-0.22, 1.13]
HDL cholesterol	Raw unit	Total	Weighted mode	308	-0.0413216	0.0320079	0.197682	-4.05	[-9.88, 2.16]
Creatinine	Raw unit	Total	Simple mode	149	0.00380247	0.00296577	0.201806	0.38	[-0.2, 0.97]
C-reactive protein	Raw unit	Total	Weighted median	39	-0.00673449	0.00528757	0.202789	-0.67	[-1.7, 0.36]
Glycated hemoglobin	Raw unit	Total	Weighted mode	145	0.00345692	0.00274103	0.209286	0.35	[-0.19, 0.89]
Lipoprotein(a)	Raw unit	Total	Weighted mode	17	7.14741e-05	5.46466e-05	0.209376	0.01	[0, 0.02]
Lipoprotein(a)	1 SD	Total	Inverse variance weighted	19	0.00397909	0.0032417	0.219645	0.4	[-0.24, 1.04]
HDL cholesterol	1 SD	Total	Weighted mode	308	-0.0133848	0.0109668	0.223217	-1.33	[-3.43, 0.81]
Glucose	Raw unit	Total	Inverse variance weighted	52	0.0446341	0.0369945	0.227623	4.56	[-2.75, 12.43]
Creatinine	Raw unit	Total	Weighted mode	149	0.00216359	0.00183307	0.239771	0.22	[-0.14, 0.58]
LDL cholesterol	Raw unit	Total	MR Egger	359	0.000468484	0.000399164	0.241312	0.05	[-0.03, 0.13]
LDL cholesterol	1 SD	Total	MR Egger	359	0.0181184	0.0154375	0.241312	1.83	[-1.21, 4.96]
Triglycerides	Raw unit	Total	Weighted mode	420	0.000133913	0.000114444	0.24262	0.01	[-0.01, 0.04]
Lipoprotein(a)	Raw unit	Total	Inverse variance weighted	17	6.87245e-05	5.90151e-05	0.244212	0.01	[0, 0.02]
Waist circumference	1 SD	Total	Simple mode	39	0.066916	0.0567003	0.245268	6.92	[-4.33, 19.49]
Lipoprotein(a)	Raw unit	Total	Weighted median	17	6.91693e-05	5.99895e-05	0.248901	0.01	[0, 0.02]
Triglycerides	1 SD	Total	Weighted mode	420	0.0121491	0.0106337	0.253893	1.22	[-0.87, 3.35]
Glycated hemoglobin	Raw unit	Total	Weighted median	145	0.0032114	0.00282321	0.25533	0.32	[-0.23, 0.88]
Vitamin D	Raw unit	Total	Weighted median	58	-0.000711419	0.000647812	0.272123	-0.07	[-0.2, 0.06]
Cystatin C	Raw unit	Total	MR Egger	166	0.107399	0.0975181	0.272371	11.34	[-8.03, 34.79]
Waist circumference	Raw unit	Total	Simple mode	39	0.00534473	0.00480994	0.27347	0.54	[-0.41, 1.49]
Lipoprotein(a)	1 SD	Total	Weighted median	19	0.00423821	0.00390904	0.278273	0.42	[-0.34, 1.2]
HDL cholesterol	1 SD	Total	MR Egger	308	-0.0145444	0.0134258	0.279521	-1.44	[-4, 1.18]
HDL cholesterol	Raw unit	Total	MR Egger	308	-0.0449015	0.0414482	0.279521	-4.39	[-11.85, 3.7]
Albumin	Raw unit	Total	Inverse variance weighted	176	-0.00576951	0.0054472	0.289522	-0.58	[-1.63, 0.49]
Glycated hemoglobin	1 SD	Total	Weighted median	256	0.0138476	0.0133088	0.298113	1.39	[-1.22, 4.07]
C-reactive protein	Raw unit	Total	Weighted mode	39	-0.00364771	0.00345785	0.298129	-0.36	[-1.04, 0.31]
C-reactive protein	Raw unit	Total	MR Egger	39	-0.0106374	0.0100988	0.299017	-1.06	[-3, 0.92]
Albumin	1 SD	Total	Weighted median	178	-0.0163043	0.015789	0.301776	-1.62	[-4.62, 1.47]
Vitamin D	1 SD	Total	Weighted median	55	-0.0146443	0.0143327	0.306905	-1.45	[-4.18, 1.35]
Lipoprotein(a)	1 SD	Total	Weighted mode	19	0.0038274	0.00366045	0.30958	0.38	[-0.33, 1.11]
HDL cholesterol	1 SD	Total	Weighted mode	445	-0.0100005	0.00993282	0.31457	-1	[-2.9, 0.95]
Glucose	Raw unit	Total	Simple mode	52	0.0547256	0.0539389	0.315093	5.63	[-4.97, 17.4]
HDL cholesterol	Raw unit	Total	Weighted mode	445	-0.000644773	0.000642363	0.316045	-0.06	[-0.19, 0.06]
Glycated hemoglobin	1 SD	Total	Weighted mode	256	0.0108213	0.0116752	0.354878	1.09	[-1.2, 3.43]
Cystatin C	Raw unit	Total	Weighted mode	166	0.0496229	0.0544169	0.363151	5.09	[-5.54, 16.92]
Glycated hemoglobin	1 SD	Total	MR Egger	256	-0.0145363	0.0161625	0.369299	-1.44	[-4.52, 1.73]
Albumin	1 SD	Total	Inverse variance weighted	178	-0.012297	0.0138011	0.37292	-1.22	[-3.86, 1.49]
Albumin	Raw unit	Total	Weighted median	176	-0.00491965	0.00601177	0.413165	-0.49	[-1.66, 0.69]
Creatinine	1 SD	Total	MR Egger	272	-0.0215478	0.0274769	0.433602	-2.13	[-7.26, 3.28]
Lipoprotein(a)	Raw unit	Total	MR Egger	17	5.69933e-05	7.67611e-05	0.469267	0.01	[-0.01, 0.02]
Vitamin D	1 SD	Total	Inverse variance weighted	55	-0.00895735	0.012553	0.475499	-0.89	[-3.3, 1.58]
C-reactive protein	1 SD	Total	MR Egger	179	-0.0105035	0.0147072	0.476059	-1.04	[-3.86, 1.85]
Cystatin C	1 SD	Total	Weighted mode	269	0.00526148	0.00797926	0.510209	0.53	[-1.03, 2.11]
Triglycerides	Raw unit	Total	Simple mode	274	0.0149154	0.0227498	0.512615	1.5	[-2.92, 6.13]
Triglycerides	1 SD	Total	Simple mode	274	0.0152795	0.0238777	0.52277	1.54	[-3.1, 6.4]
Cystatin C	1 SD	Total	MR Egger	269	0.00729082	0.0124458	0.558502	0.73	[-1.7, 3.22]
Vitamin D	Raw unit	Total	Inverse variance weighted	58	-0.000333686	0.000593704	0.574089	-0.03	[-0.15, 0.08]
Cystatin C	1 SD	Total	Weighted median	269	0.00437409	0.00804185	0.586499	0.44	[-1.13, 2.03]
Glucose	1 SD	Total	Simple mode	88	0.020515	0.0387701	0.598053	2.07	[-5.4, 10.13]
Alanine aminotransferase	Raw unit	Total	Weighted mode	102	-0.000693811	0.00142756	0.628011	-0.07	[-0.35, 0.21]
Alanine aminotransferase	Raw unit	Total	MR Egger	102	-0.00103099	0.00217603	0.63668	-0.1	[-0.53, 0.32]
Creatinine	1 SD	Total	Inverse variance weighted	272	-0.00559205	0.0119147	0.638827	-0.56	[-2.85, 1.79]
Albumin	Raw unit	Total	MR Egger	176	0.00490964	0.0105746	0.643024	0.49	[-1.57, 2.6]
Cystatin C	Raw unit	Total	Weighted median	166	0.026368	0.0587566	0.6536	2.67	[-8.5, 15.2]
Triglycerides	1 SD	Total	MR Egger	274	0.00622136	0.0140029	0.657185	0.62	[-2.1, 3.42]
Triglycerides	Raw unit	Total	MR Egger	274	0.00607311	0.0136692	0.657185	0.61	[-2.05, 3.34]
Vitamin D	1 SD	Total	MR Egger	55	0.00755315	0.0170323	0.659238	0.76	[-2.55, 4.18]
HDL cholesterol	1 SD	Total	MR Egger	445	-0.00576192	0.0133997	0.667403	-0.57	[-3.15, 2.07]
HDL cholesterol	Raw unit	Total	MR Egger	445	-0.000371492	0.000863931	0.667403	-0.04	[-0.21, 0.13]
C-reactive protein	Raw unit	Total	Simple mode	39	0.00596628	0.0138955	0.67008	0.6	[-2.1, 3.38]
Creatinine	Raw unit	Total	Weighted median	149	0.000469439	0.00110755	0.671672	0.05	[-0.17, 0.26]
Albumin	Raw unit	Total	Simple mode	176	0.00533611	0.0148709	0.720156	0.54	[-2.35, 3.51]
Albumin	1 SD	Total	MR Egger	178	0.00941874	0.0266619	0.724312	0.95	[-4.19, 6.36]
Triglycerides	Raw unit	Total	MR Egger	420	-5.40161e-05	0.000161724	0.738546	-0.01	[-0.04, 0.03]
Triglycerides	1 SD	Total	MR Egger	420	-0.00490057	0.0146723	0.738546	-0.49	[-3.31, 2.41]
Lipoprotein(a)	1 SD	Total	MR Egger	19	0.00134592	0.00398295	0.73956	0.13	[-0.64, 0.92]
Albumin	1 SD	Total	Simple mode	178	0.0125387	0.0388088	0.74701	1.26	[-6.16, 9.26]
Alanine aminotransferase	1 SD	Total	MR Egger	170	0.00833287	0.0289495	0.773823	0.84	[-4.73, 6.72]
Triglycerides	Raw unit	Total	Simple mode	420	-9.04701e-05	0.000327075	0.782221	-0.01	[-0.07, 0.06]
Triglycerides	1 SD	Total	Simple mode	420	-0.00820783	0.0307183	0.789449	-0.82	[-6.61, 5.34]
Glucose	Raw unit	Total	MR Egger	52	-0.0207998	0.0842835	0.806086	-2.06	[-16.97, 15.53]
Albumin	Raw unit	Total	Weighted mode	176	-0.00236387	0.0116767	0.839805	-0.24	[-2.49, 2.07]
Vitamin D	Raw unit	Total	MR Egger	58	0.000137566	0.000799534	0.864013	0.01	[-0.14, 0.17]
Glycated hemoglobin	Raw unit	Total	MR Egger	145	0.00084696	0.00528957	0.873013	0.08	[-0.95, 1.13]
Vitamin D	Raw unit	Total	Weighted mode	58	-7.00527e-05	0.000460539	0.879637	-0.01	[-0.1, 0.08]
Vitamin D	1 SD	Total	Weighted mode	55	-0.00140846	0.010441	0.893195	-0.14	[-2.16, 1.92]
Albumin	1 SD	Total	Weighted mode	178	-0.00353532	0.0306099	0.908183	-0.35	[-6.16, 5.81]
Creatinine	Raw unit	Total	MR Egger	149	-0.000150987	0.00261645	0.95406	-0.02	[-0.53, 0.5]
Albumin	Raw unit	Total (0 - 30 years)	Inverse variance weighted	176	-0.0410207	0.0143758	0.00432472	-4.02	[-6.69, -1.28]
Waist circumference	Raw unit	Total (0 - 30 years)	Inverse variance weighted	214	0.00940239	0.00333735	0.00484255	0.94	[0.29, 1.61]
Waist circumference	1 SD	Total (0 - 30 years)	Inverse variance weighted	214	0.126191	0.0447912	0.00484255	13.45	[3.91, 23.86]
Lipoprotein(a)	Raw unit	Total (0 - 30 years)	Inverse variance weighted	17	-0.000601306	0.000217303	0.00565525	-0.06	[-0.1, -0.02]
Albumin	1 SD	Total (0 - 30 years)	Inverse variance weighted	178	-0.100019	0.0365952	0.00627359	-9.52	[-15.78, -2.79]
Lipoprotein(a)	1 SD	Total (0 - 30 years)	Inverse variance weighted	19	-0.0345367	0.0131502	0.00863091	-3.39	[-5.85, -0.87]
Lipoprotein(a)	Raw unit	Total (0 - 30 years)	Weighted median	17	-0.000614759	0.000238416	0.00992261	-0.06	[-0.11, -0.01]
Lipoprotein(a)	1 SD	Total (0 - 30 years)	Weighted median	19	-0.0374896	0.0153782	0.0147751	-3.68	[-6.54, -0.73]
Lipoprotein(a)	Raw unit	Total (0 - 30 years)	MR Egger	17	-0.000708386	0.000274771	0.0209938	-0.07	[-0.12, -0.02]
Body mass index	1 SD	Total (0 - 30 years)	Inverse variance weighted	66	0.130523	0.0567199	0.0213816	13.94	[1.95, 27.34]
Body mass index	Raw unit	Total (0 - 30 years)	Inverse variance weighted	66	0.0273632	0.011891	0.0213816	2.77	[0.41, 5.2]
Lipoprotein(a)	1 SD	Total (0 - 30 years)	Weighted mode	19	-0.03579	0.0143424	0.0225223	-3.52	[-6.19, -0.76]
Lipoprotein(a)	1 SD	Total (0 - 30 years)	MR Egger	19	-0.0407102	0.0162327	0.0225786	-3.99	[-7, -0.89]
Lipoprotein(a)	Raw unit	Total (0 - 30 years)	Weighted mode	17	-0.000592103	0.000234647	0.0225853	-0.06	[-0.11, -0.01]
Waist circumference	1 SD	Total (0 - 30 years)	Inverse variance weighted	39	0.166121	0.076544	0.0299867	18.07	[1.62, 37.18]
Waist circumference	Raw unit	Total (0 - 30 years)	Inverse variance weighted	39	0.0132684	0.00611374	0.0299867	1.34	[0.13, 2.56]
C-reactive protein	1 SD	Total (0 - 30 years)	Inverse variance weighted	179	0.0515231	0.0275979	0.0619124	5.29	[-0.26, 11.14]
Triglycerides	1 SD	Total (0 - 30 years)	Inverse variance weighted	420	0.0508592	0.0283615	0.0729337	5.22	[-0.47, 11.23]
Triglycerides	Raw unit	Total (0 - 30 years)	Inverse variance weighted	420	0.000560591	0.000312612	0.0729337	0.06	[-0.01, 0.12]
Waist circumference	1 SD	Total (0 - 30 years)	Weighted median	39	0.171235	0.0960238	0.0745451	18.68	[-1.68, 43.25]
Systolic blood pressure	Raw unit	Total (0 - 30 years)	MR Egger	147	0.0166345	0.00931088	0.0760972	1.68	[-0.16, 3.55]
Systolic blood pressure	1 SD	Total (0 - 30 years)	MR Egger	147	0.32148	0.179943	0.0760972	37.92	[-3.07, 96.24]
Waist circumference	Raw unit	Total (0 - 30 years)	Weighted median	39	0.0136769	0.00787207	0.0823174	1.38	[-0.18, 2.95]
HDL cholesterol	Raw unit	Total (0 - 30 years)	Inverse variance weighted	445	-0.00297692	0.00176044	0.0908358	-0.3	[-0.64, 0.05]
HDL cholesterol	1 SD	Total (0 - 30 years)	Inverse variance weighted	445	-0.0461725	0.0273048	0.0908358	-4.51	[-9.49, 0.74]
Glucose	1 SD	Total (0 - 30 years)	MR Egger	88	-0.121761	0.0721524	0.0951202	-11.46	[-23.14, 1.99]
C-reactive protein	Raw unit	Total (0 - 30 years)	Inverse variance weighted	39	0.0238117	0.0147425	0.106274	2.41	[-0.51, 5.41]
Systolic blood pressure	Raw unit	Total (0 - 30 years)	Inverse variance weighted	147	0.00444899	0.00280217	0.112355	0.45	[-0.1, 1]
Systolic blood pressure	1 SD	Total (0 - 30 years)	Inverse variance weighted	147	0.0859816	0.054155	0.112355	8.98	[-2, 21.18]
Alanine aminotransferase	1 SD	Total (0 - 30 years)	Inverse variance weighted	170	0.060758	0.0386041	0.115517	6.26	[-1.48, 14.62]
LDL cholesterol	Raw unit	Total (0 - 30 years)	Simple mode	151	0.312241	0.197433	0.11587	36.65	[-7.2, 101.22]
LDL cholesterol	1 SD	Total (0 - 30 years)	Inverse variance weighted	359	-0.0426741	0.0273512	0.118707	-4.18	[-9.18, 1.1]
LDL cholesterol	Raw unit	Total (0 - 30 years)	Inverse variance weighted	359	-0.00110341	0.000707215	0.118707	-0.11	[-0.25, 0.03]
Body mass index	1 SD	Total (0 - 30 years)	Weighted median	66	0.123984	0.0801239	0.121767	13.2	[-3.25, 32.45]
Body mass index	Raw unit	Total (0 - 30 years)	Weighted median	66	0.0259924	0.0169382	0.124897	2.63	[-0.72, 6.1]
Glycated hemoglobin	Raw unit	Total (0 - 30 years)	Simple mode	145	-0.0321826	0.0215429	0.137394	-3.17	[-7.17, 1.01]
LDL cholesterol	1 SD	Total (0 - 30 years)	Simple mode	151	0.135677	0.0957971	0.158762	14.53	[-5.08, 38.19]
LDL cholesterol	1 SD	Total (0 - 30 years)	MR Egger	151	0.0634994	0.0494369	0.200977	6.56	[-3.28, 17.4]
LDL cholesterol	Raw unit	Total (0 - 30 years)	MR Egger	151	0.146134	0.113772	0.200977	15.74	[-7.4, 44.65]
Cystatin C	1 SD	Total (0 - 30 years)	Weighted median	269	-0.038491	0.0313492	0.219517	-3.78	[-9.51, 2.32]
Creatinine	Raw unit	Total (0 - 30 years)	Inverse variance weighted	149	-0.00392306	0.0032668	0.229794	-0.39	[-1.03, 0.25]
Albumin	Raw unit	Total (0 - 30 years)	Weighted median	176	-0.0254451	0.0216088	0.238983	-2.51	[-6.56, 1.71]
Vitamin D	Raw unit	Total (0 - 30 years)	Weighted median	58	-0.0025913	0.00221946	0.242995	-0.26	[-0.69, 0.18]
Waist circumference	Raw unit	Total (0 - 30 years)	MR Egger	214	-0.0117477	0.0102384	0.252503	-1.17	[-3.13, 0.84]
Waist circumference	1 SD	Total (0 - 30 years)	MR Egger	214	-0.157668	0.137412	0.252503	-14.59	[-34.75, 11.81]
Cystatin C	Raw unit	Total (0 - 30 years)	Weighted median	166	-0.265657	0.233467	0.255171	-23.33	[-51.48, 21.16]
HDL cholesterol	1 SD	Total (0 - 30 years)	Simple mode	445	-0.106798	0.0957845	0.265461	-10.13	[-25.51, 8.43]
Cystatin C	1 SD	Total (0 - 30 years)	Weighted mode	269	-0.0313332	0.0287041	0.275993	-3.08	[-8.39, 2.52]
HDL cholesterol	Raw unit	Total (0 - 30 years)	Simple mode	445	-0.00688568	0.00643668	0.28531	-0.69	[-1.93, 0.57]
LDL cholesterol	1 SD	Total (0 - 30 years)	Weighted mode	151	0.0417292	0.0395398	0.292952	4.26	[-3.51, 12.66]
Glucose	1 SD	Total (0 - 30 years)	Weighted mode	88	-0.0628253	0.0598766	0.296971	-6.09	[-16.49, 5.6]
Albumin	1 SD	Total (0 - 30 years)	Weighted mode	178	-0.0797719	0.0780867	0.308374	-7.67	[-20.77, 7.6]
C-reactive protein	Raw unit	Total (0 - 30 years)	Weighted mode	39	0.016561	0.0162737	0.315279	1.67	[-1.52, 4.97]
LDL cholesterol	Raw unit	Total (0 - 30 years)	Weighted mode	151	0.0960336	0.095765	0.31757	10.08	[-8.76, 32.81]
Albumin	1 SD	Total (0 - 30 years)	Weighted median	178	-0.0579884	0.0599891	0.33372	-5.63	[-16.1, 6.14]
Albumin	Raw unit	Total (0 - 30 years)	Weighted mode	176	-0.0310092	0.0325862	0.342611	-3.05	[-9.05, 3.34]
HDL cholesterol	1 SD	Total (0 - 30 years)	Weighted median	445	0.0415051	0.0438373	0.343741	4.24	[-4.34, 13.59]
HDL cholesterol	Raw unit	Total (0 - 30 years)	Weighted median	445	0.00267599	0.0028595	0.349363	0.27	[-0.29, 0.83]
Creatinine	Raw unit	Total (0 - 30 years)	MR Egger	149	0.0077431	0.00853548	0.365804	0.78	[-0.89, 2.48]
C-reactive protein	1 SD	Total (0 - 30 years)	Weighted mode	179	0.0248676	0.0286091	0.385897	2.52	[-3.07, 8.43]
Body mass index	1 SD	Total (0 - 30 years)	Weighted mode	66	0.142502	0.164331	0.389043	15.32	[-16.44, 59.14]
Body mass index	Raw unit	Total (0 - 30 years)	Weighted mode	66	0.0298746	0.0345655	0.390608	3.03	[-3.72, 10.25]
LDL cholesterol	1 SD	Total (0 - 30 years)	MR Egger	359	-0.0354143	0.0417317	0.396662	-3.48	[-11.06, 4.75]
LDL cholesterol	Raw unit	Total (0 - 30 years)	MR Egger	359	-0.000915698	0.00107905	0.396662	-0.09	[-0.3, 0.12]
Triglycerides	Raw unit	Total (0 - 30 years)	Inverse variance weighted	274	0.0208039	0.0251736	0.408566	2.1	[-2.81, 7.27]
Triglycerides	1 SD	Total (0 - 30 years)	Inverse variance weighted	274	0.0213118	0.0257881	0.408566	2.15	[-2.88, 7.45]
Alanine aminotransferase	Raw unit	Total (0 - 30 years)	Simple mode	102	-0.00767034	0.00963302	0.427752	-0.76	[-2.62, 1.13]
Cystatin C	Raw unit	Total (0 - 30 years)	Weighted mode	166	-0.174314	0.222292	0.434066	-16	[-45.67, 29.87]
Glycated hemoglobin	1 SD	Total (0 - 30 years)	Inverse variance weighted	256	-0.0208722	0.0267844	0.435822	-2.07	[-7.07, 3.21]
Triglycerides	Raw unit	Total (0 - 30 years)	Weighted median	274	0.0299883	0.038735	0.438817	3.04	[-4.49, 11.17]
HDL cholesterol	Raw unit	Total (0 - 30 years)	Simple mode	308	-0.193161	0.249421	0.439268	-17.57	[-49.44, 34.41]
Glycated hemoglobin	1 SD	Total (0 - 30 years)	Weighted mode	256	-0.0333284	0.0433048	0.442235	-3.28	[-11.15, 5.29]
HDL cholesterol	1 SD	Total (0 - 30 years)	Simple mode	308	-0.0625684	0.0816646	0.444168	-6.07	[-19.96, 10.24]
Waist circumference	Raw unit	Total (0 - 30 years)	Weighted mode	39	0.0114957	0.015291	0.456804	1.16	[-1.83, 4.23]
Triglycerides	1 SD	Total (0 - 30 years)	Weighted median	274	0.0307203	0.0423186	0.467882	3.12	[-5.09, 12.04]
Creatinine	1 SD	Total (0 - 30 years)	Inverse variance weighted	272	-0.0257385	0.0356727	0.470591	-2.54	[-9.12, 4.52]
Glucose	1 SD	Total (0 - 30 years)	Weighted median	88	-0.0469895	0.0651497	0.470753	-4.59	[-16.03, 8.4]
Waist circumference	1 SD	Total (0 - 30 years)	Weighted mode	39	0.143926	0.198133	0.472036	15.48	[-21.68, 70.28]
Glucose	1 SD	Total (0 - 30 years)	Inverse variance weighted	88	-0.0319224	0.0446002	0.474149	-3.14	[-11.25, 5.71]
Cystatin C	Raw unit	Total (0 - 30 years)	Inverse variance weighted	166	-0.133429	0.188741	0.479603	-12.49	[-39.55, 26.68]
Vitamin D	1 SD	Total (0 - 30 years)	Weighted median	55	-0.033728	0.0480033	0.482294	-3.32	[-12, 6.22]
LDL cholesterol	Raw unit	Total (0 - 30 years)	Weighted mode	359	0.000942618	0.00135177	0.486054	0.09	[-0.17, 0.36]
LDL cholesterol	1 SD	Total (0 - 30 years)	Weighted mode	359	0.0364554	0.0523376	0.486541	3.71	[-6.4, 14.92]
Glycated hemoglobin	1 SD	Total (0 - 30 years)	Simple mode	256	-0.067154	0.0972927	0.490679	-6.49	[-22.73, 13.15]
Alanine aminotransferase	1 SD	Total (0 - 30 years)	MR Egger	170	-0.0488406	0.0711338	0.49328	-4.77	[-17.16, 9.48]
Cystatin C	Raw unit	Total (0 - 30 years)	Simple mode	166	0.571893	0.836807	0.495298	77.16	[-65.64, 813.43]
Glycated hemoglobin	Raw unit	Total (0 - 30 years)	Weighted mode	145	-0.0075873	0.0112123	0.499686	-0.76	[-2.91, 1.45]
HDL cholesterol	1 SD	Total (0 - 30 years)	Inverse variance weighted	308	-0.0174402	0.0259162	0.500981	-1.73	[-6.6, 3.39]
HDL cholesterol	Raw unit	Total (0 - 30 years)	Inverse variance weighted	308	-0.0538415	0.0800085	0.500981	-5.24	[-18.99, 10.85]
Systolic blood pressure	1 SD	Total (0 - 30 years)	Weighted median	147	0.0480668	0.0714766	0.501277	4.92	[-8.79, 20.7]
Vitamin D	Raw unit	Total (0 - 30 years)	Weighted mode	58	-0.00125646	0.00188993	0.508848	-0.13	[-0.49, 0.25]
Triglycerides	1 SD	Total (0 - 30 years)	Simple mode	420	0.0658346	0.0998155	0.509897	6.81	[-12.17, 29.88]
Glucose	Raw unit	Total (0 - 30 years)	Weighted mode	52	-0.0590197	0.0907071	0.518186	-5.73	[-21.09, 12.61]
Systolic blood pressure	Raw unit	Total (0 - 30 years)	Weighted median	147	0.00248714	0.00388251	0.521781	0.25	[-0.51, 1.01]
Lipoprotein(a)	Raw unit	Total (0 - 30 years)	Simple mode	17	-0.000385738	0.000591761	0.523753	-0.04	[-0.15, 0.08]
Triglycerides	Raw unit	Total (0 - 30 years)	Simple mode	420	0.000725656	0.00114643	0.527097	0.07	[-0.15, 0.3]
Vitamin D	1 SD	Total (0 - 30 years)	Weighted mode	55	-0.0241117	0.0389112	0.538087	-2.38	[-9.55, 5.35]
Waist circumference	1 SD	Total (0 - 30 years)	Weighted median	214	0.0406663	0.0667656	0.542465	4.15	[-8.62, 18.71]
Cystatin C	1 SD	Total (0 - 30 years)	Simple mode	269	0.071954	0.120592	0.55123	7.46	[-15.16, 36.11]
Albumin	1 SD	Total (0 - 30 years)	MR Egger	178	-0.0421561	0.0706474	0.551467	-4.13	[-16.53, 10.11]
Waist circumference	Raw unit	Total (0 - 30 years)	Simple mode	39	0.0104061	0.017545	0.556624	1.05	[-2.37, 4.58]
Waist circumference	Raw unit	Total (0 - 30 years)	Weighted median	214	0.00303	0.00520241	0.560282	0.3	[-0.71, 1.33]
LDL cholesterol	Raw unit	Total (0 - 30 years)	Weighted median	151	0.0602534	0.104182	0.56303	6.21	[-13.41, 30.27]
Waist circumference	1 SD	Total (0 - 30 years)	Simple mode	39	0.130284	0.223713	0.563756	13.92	[-26.52, 76.61]
Glucose	Raw unit	Total (0 - 30 years)	Inverse variance weighted	52	0.0476524	0.0834889	0.568161	4.88	[-10.95, 23.53]
Glucose	1 SD	Total (0 - 30 years)	Simple mode	88	0.0832508	0.148079	0.575421	8.68	[-18.7, 45.28]
Alanine aminotransferase	Raw unit	Total (0 - 30 years)	MR Egger	102	-0.00325163	0.00587902	0.581436	-0.32	[-1.47, 0.83]
LDL cholesterol	1 SD	Total (0 - 30 years)	Weighted median	151	0.0261817	0.0478234	0.584058	2.65	[-6.53, 12.74]
Systolic blood pressure	1 SD	Total (0 - 30 years)	MR Egger	425	-0.00265717	0.00492815	0.590045	-0.27	[-1.22, 0.7]
Systolic blood pressure	Raw unit	Total (0 - 30 years)	MR Egger	425	-0.000128366	0.000238075	0.590045	-0.01	[-0.06, 0.03]
Glucose	Raw unit	Total (0 - 30 years)	Simple mode	52	0.0884706	0.168108	0.600981	9.25	[-21.42, 51.89]
Glycated hemoglobin	1 SD	Total (0 - 30 years)	MR Egger	256	-0.022482	0.0453016	0.620131	-2.22	[-10.53, 6.86]
Albumin	Raw unit	Total (0 - 30 years)	Simple mode	176	-0.0270019	0.0545613	0.621297	-2.66	[-12.54, 8.32]
HDL cholesterol	Raw unit	Total (0 - 30 years)	MR Egger	308	-0.0597155	0.122555	0.626426	-5.8	[-25.91, 19.78]
HDL cholesterol	1 SD	Total (0 - 30 years)	MR Egger	308	-0.0193429	0.0396978	0.626426	-1.92	[-9.26, 6.02]
Lipoprotein(a)	1 SD	Total (0 - 30 years)	Simple mode	19	0.0171982	0.0356739	0.635548	1.73	[-5.14, 9.1]
Glucose	Raw unit	Total (0 - 30 years)	MR Egger	52	0.0908702	0.191986	0.638047	9.51	[-24.83, 59.55]
Alanine aminotransferase	Raw unit	Total (0 - 30 years)	Weighted median	102	-0.0025323	0.00541581	0.640088	-0.25	[-1.31, 0.81]
Albumin	1 SD	Total (0 - 30 years)	Simple mode	178	-0.058892	0.127895	0.645742	-5.72	[-26.62, 21.14]
Cystatin C	1 SD	Total (0 - 30 years)	MR Egger	269	-0.0160567	0.0349664	0.646461	-1.59	[-8.11, 5.39]
C-reactive protein	Raw unit	Total (0 - 30 years)	MR Egger	39	-0.009844	0.022069	0.658156	-0.98	[-5.17, 3.4]
HDL cholesterol	Raw unit	Total (0 - 30 years)	MR Egger	445	0.00115419	0.00262003	0.659772	0.12	[-0.4, 0.63]
HDL cholesterol	1 SD	Total (0 - 30 years)	MR Egger	445	0.0179016	0.0406371	0.659772	1.81	[-5.99, 10.25]
Triglycerides	Raw unit	Total (0 - 30 years)	Weighted median	420	-0.000223548	0.000514682	0.664041	-0.02	[-0.12, 0.08]
Albumin	Raw unit	Total (0 - 30 years)	MR Egger	176	-0.0120759	0.0278824	0.665477	-1.2	[-6.45, 4.35]
Triglycerides	Raw unit	Total (0 - 30 years)	MR Egger	420	-0.000198833	0.000463399	0.66809	-0.02	[-0.11, 0.07]
Triglycerides	1 SD	Total (0 - 30 years)	MR Egger	420	-0.018039	0.0420415	0.66809	-1.79	[-9.56, 6.65]
Glucose	Raw unit	Total (0 - 30 years)	Weighted median	52	-0.0392784	0.0920264	0.669513	-3.85	[-19.72, 15.15]
Waist circumference	Raw unit	Total (0 - 30 years)	Weighted mode	214	-0.00392992	0.00950888	0.67981	-0.39	[-2.23, 1.48]
Systolic blood pressure	Raw unit	Total (0 - 30 years)	Weighted median	425	-5.77681e-05	0.000140218	0.680348	-0.01	[-0.03, 0.02]
Systolic blood pressure	1 SD	Total (0 - 30 years)	Weighted median	425	-0.0011958	0.00296276	0.6865	-0.12	[-0.7, 0.46]
Triglycerides	1 SD	Total (0 - 30 years)	Weighted median	420	-0.0202812	0.0505988	0.68855	-2.01	[-11.26, 8.21]
Waist circumference	1 SD	Total (0 - 30 years)	Weighted mode	214	-0.0527443	0.133824	0.693878	-5.14	[-27.02, 23.31]
C-reactive protein	Raw unit	Total (0 - 30 years)	Weighted median	39	0.00753275	0.019398	0.697775	0.76	[-3, 4.66]
Triglycerides	Raw unit	Total (0 - 30 years)	Weighted mode	274	0.0131522	0.0351287	0.708398	1.32	[-5.42, 8.55]
Creatinine	1 SD	Total (0 - 30 years)	Simple mode	272	0.0509942	0.136651	0.709313	5.23	[-19.49, 37.55]
Waist circumference	1 SD	Total (0 - 30 years)	Simple mode	214	0.0686227	0.185693	0.712085	7.1	[-25.57, 54.12]
LDL cholesterol	Raw unit	Total (0 - 30 years)	Weighted median	359	-0.000413128	0.001125	0.713452	-0.04	[-0.26, 0.18]
LDL cholesterol	1 SD	Total (0 - 30 years)	Weighted median	359	-0.0159776	0.0440473	0.716802	-1.59	[-9.73, 7.29]
Alanine aminotransferase	Raw unit	Total (0 - 30 years)	Weighted mode	102	-0.00194971	0.00542661	0.720131	-0.19	[-1.25, 0.87]
Triglycerides	1 SD	Total (0 - 30 years)	Weighted mode	274	0.0134732	0.037922	0.722649	1.36	[-5.9, 9.18]
Waist circumference	Raw unit	Total (0 - 30 years)	Simple mode	214	0.00511301	0.0144502	0.723812	0.51	[-2.29, 3.4]
C-reactive protein	1 SD	Total (0 - 30 years)	Simple mode	179	-0.0352208	0.102748	0.732163	-3.46	[-21.07, 18.08]
Body mass index	Raw unit	Total (0 - 30 years)	Simple mode	66	0.0125711	0.0394161	0.750799	1.27	[-6.26, 9.4]
Body mass index	1 SD	Total (0 - 30 years)	Simple mode	66	0.0599642	0.189546	0.752745	6.18	[-26.77, 53.95]
Systolic blood pressure	1 SD	Total (0 - 30 years)	Weighted mode	425	0.00177223	0.00564328	0.753643	0.18	[-0.92, 1.29]
Alanine aminotransferase	1 SD	Total (0 - 30 years)	Weighted median	170	-0.0187753	0.0610116	0.758285	-1.86	[-12.92, 10.61]
Vitamin D	1 SD	Total (0 - 30 years)	MR Egger	55	0.0141312	0.0479095	0.76918	1.42	[-7.67, 11.41]
Vitamin D	1 SD	Total (0 - 30 years)	Inverse variance weighted	55	-0.00977512	0.0348746	0.779253	-0.97	[-7.52, 6.03]
Systolic blood pressure	Raw unit	Total (0 - 30 years)	Weighted mode	425	8.56151e-05	0.000306268	0.779964	0.01	[-0.05, 0.07]
Triglycerides	Raw unit	Total (0 - 30 years)	Simple mode	274	-0.0213302	0.076349	0.780166	-2.11	[-15.72, 13.69]
Triglycerides	1 SD	Total (0 - 30 years)	Simple mode	274	-0.0218509	0.0785325	0.781039	-2.16	[-16.12, 14.12]
Glycated hemoglobin	Raw unit	Total (0 - 30 years)	Inverse variance weighted	145	0.00186597	0.00708808	0.792355	0.19	[-1.2, 1.59]
Triglycerides	Raw unit	Total (0 - 30 years)	Weighted mode	420	-0.000113148	0.000430458	0.792792	-0.01	[-0.1, 0.07]
HDL cholesterol	Raw unit	Total (0 - 30 years)	Weighted mode	445	0.0007105	0.00284455	0.802876	0.07	[-0.49, 0.63]
HDL cholesterol	1 SD	Total (0 - 30 years)	Weighted mode	445	0.01102	0.0444127	0.804151	1.11	[-7.32, 10.3]
Waist circumference	1 SD	Total (0 - 30 years)	MR Egger	39	-0.0639767	0.268444	0.812944	-6.2	[-44.57, 58.75]
Waist circumference	Raw unit	Total (0 - 30 years)	MR Egger	39	-0.00510996	0.0214412	0.812944	-0.51	[-4.6, 3.76]
Triglycerides	1 SD	Total (0 - 30 years)	Weighted mode	420	-0.0102652	0.0440843	0.815988	-1.02	[-9.21, 7.91]
Vitamin D	Raw unit	Total (0 - 30 years)	Simple mode	58	-0.00125646	0.00548754	0.819715	-0.13	[-1.19, 0.95]
Alanine aminotransferase	Raw unit	Total (0 - 30 years)	Inverse variance weighted	102	0.000718219	0.00334177	0.829828	0.07	[-0.58, 0.73]
Creatinine	1 SD	Total (0 - 30 years)	MR Egger	272	-0.0175592	0.082283	0.831176	-1.74	[-16.38, 15.46]
Systolic blood pressure	1 SD	Total (0 - 30 years)	Simple mode	147	-0.0415621	0.196536	0.832813	-4.07	[-34.74, 41.01]
Systolic blood pressure	Raw unit	Total (0 - 30 years)	Simple mode	147	-0.00215057	0.0104788	0.837678	-0.21	[-2.24, 1.86]
C-reactive protein	Raw unit	Total (0 - 30 years)	Simple mode	39	-0.00778535	0.0380448	0.838949	-0.78	[-7.91, 6.91]
C-reactive protein	1 SD	Total (0 - 30 years)	MR Egger	179	-0.00744321	0.037685	0.843654	-0.74	[-7.81, 6.87]
Vitamin D	Raw unit	Total (0 - 30 years)	MR Egger	58	-0.000436091	0.00220142	0.843688	-0.04	[-0.47, 0.39]
Systolic blood pressure	1 SD	Total (0 - 30 years)	Weighted mode	147	0.0278384	0.153086	0.855954	2.82	[-23.83, 38.8]
Systolic blood pressure	Raw unit	Total (0 - 30 years)	Weighted mode	147	0.00144046	0.00800249	0.857401	0.14	[-1.41, 1.73]
HDL cholesterol	1 SD	Total (0 - 30 years)	Weighted median	308	-0.00687759	0.0384154	0.857913	-0.69	[-7.89, 7.08]
Glycated hemoglobin	Raw unit	Total (0 - 30 years)	MR Egger	145	0.00233906	0.0132054	0.859658	0.23	[-2.33, 2.86]
Body mass index	1 SD	Total (0 - 30 years)	MR Egger	66	0.0300431	0.169822	0.860138	3.05	[-26.13, 43.75]
Body mass index	Raw unit	Total (0 - 30 years)	MR Egger	66	0.00629834	0.035602	0.860138	0.63	[-6.15, 7.9]
HDL cholesterol	Raw unit	Total (0 - 30 years)	Weighted median	308	-0.0212325	0.120965	0.860667	-2.1	[-22.77, 24.09]
Vitamin D	Raw unit	Total (0 - 30 years)	Inverse variance weighted	58	-0.000284502	0.00162571	0.861079	-0.03	[-0.35, 0.29]
Creatinine	1 SD	Total (0 - 30 years)	Weighted mode	272	0.0135565	0.0785648	0.863132	1.36	[-13.1, 18.24]
LDL cholesterol	Raw unit	Total (0 - 30 years)	Simple mode	359	-0.000392377	0.00263155	0.881555	-0.04	[-0.55, 0.48]
LDL cholesterol	1 SD	Total (0 - 30 years)	Simple mode	359	-0.015175	0.103505	0.883521	-1.51	[-19.59, 20.65]
Creatinine	1 SD	Total (0 - 30 years)	Weighted median	272	0.00679237	0.0543937	0.900623	0.68	[-9.5, 12.01]
Cystatin C	Raw unit	Total (0 - 30 years)	MR Egger	166	0.0308729	0.267747	0.908343	3.14	[-38.98, 74.31]
Systolic blood pressure	1 SD	Total (0 - 30 years)	Inverse variance weighted	425	-0.00022283	0.00196004	0.909486	-0.02	[-0.41, 0.36]
Systolic blood pressure	Raw unit	Total (0 - 30 years)	Inverse variance weighted	425	-1.07647e-05	9.46877e-05	0.909486	0	[-0.02, 0.02]
Glycated hemoglobin	Raw unit	Total (0 - 30 years)	Weighted median	145	0.00113176	0.0100781	0.910586	0.11	[-1.84, 2.11]
Creatinine	Raw unit	Total (0 - 30 years)	Weighted median	149	0.000419286	0.00414266	0.919382	0.04	[-0.77, 0.86]
Triglycerides	1 SD	Total (0 - 30 years)	MR Egger	274	0.0034263	0.0379363	0.928102	0.34	[-6.85, 8.09]
Triglycerides	Raw unit	Total (0 - 30 years)	MR Egger	274	0.00334466	0.0370323	0.928102	0.34	[-6.69, 7.89]
Alanine aminotransferase	1 SD	Total (0 - 30 years)	Simple mode	170	-0.0114163	0.127278	0.928636	-1.14	[-22.96, 26.88]
HDL cholesterol	Raw unit	Total (0 - 30 years)	Weighted mode	308	-0.00677146	0.108884	0.950452	-0.67	[-19.76, 22.95]
HDL cholesterol	1 SD	Total (0 - 30 years)	Weighted mode	308	-0.0021934	0.0354164	0.950658	-0.22	[-6.91, 6.95]
Systolic blood pressure	1 SD	Total (0 - 30 years)	Simple mode	425	-0.000506755	0.0085002	0.952489	-0.05	[-1.7, 1.63]
Systolic blood pressure	Raw unit	Total (0 - 30 years)	Simple mode	425	-2.44809e-05	0.000411233	0.952558	0	[-0.08, 0.08]
Glycated hemoglobin	1 SD	Total (0 - 30 years)	Weighted median	256	0.00255827	0.0435172	0.953121	0.26	[-7.94, 9.18]
C-reactive protein	1 SD	Total (0 - 30 years)	Weighted median	179	0.00204711	0.0408507	0.960033	0.2	[-7.51, 8.56]
Creatinine	Raw unit	Total (0 - 30 years)	Weighted mode	149	-0.000238862	0.00553858	0.965659	-0.02	[-1.1, 1.07]
Vitamin D	1 SD	Total (0 - 30 years)	Simple mode	55	-0.00397035	0.113661	0.972263	-0.4	[-20.29, 24.46]
Creatinine	Raw unit	Total (0 - 30 years)	Simple mode	149	-0.000238862	0.0089996	0.978861	-0.02	[-1.77, 1.76]
Alanine aminotransferase	1 SD	Total (0 - 30 years)	Weighted mode	170	-0.00110868	0.070462	0.987465	-0.11	[-13, 14.68]
Cystatin C	1 SD	Total (0 - 30 years)	Inverse variance weighted	269	0.000316935	0.0251745	0.989955	0.03	[-4.78, 5.09]
LDL cholesterol	1 SD	Total (0 - 30 years)	Inverse variance weighted	151	-0.000289366	0.0341848	0.993246	-0.03	[-6.51, 6.9]
LDL cholesterol	Raw unit	Total (0 - 30 years)	Inverse variance weighted	151	-0.000665933	0.0786714	0.993246	-0.07	[-14.35, 16.59]
Waist circumference	Raw unit	Total (30 - 60 years)	Inverse variance weighted	213	0.0144401	0.00179059	7.35634e-16	1.45	[1.1, 1.81]
Waist circumference	1 SD	Total (30 - 60 years)	Inverse variance weighted	213	0.193804	0.0240318	7.35634e-16	21.39	[15.8, 27.24]
Waist circumference	1 SD	Total (30 - 60 years)	Inverse variance weighted	39	0.150317	0.0273936	4.08135e-08	16.22	[10.14, 22.63]
Waist circumference	Raw unit	Total (30 - 60 years)	Inverse variance weighted	39	0.0120061	0.00218799	4.08135e-08	1.21	[0.77, 1.64]
Body mass index	1 SD	Total (30 - 60 years)	Inverse variance weighted	66	0.120133	0.0220389	5.01008e-08	12.76	[8, 17.74]
Body mass index	Raw unit	Total (30 - 60 years)	Inverse variance weighted	66	0.0251851	0.00462032	5.01008e-08	2.55	[1.63, 3.48]
Waist circumference	1 SD	Total (30 - 60 years)	Weighted median	213	0.170875	0.0333756	3.05937e-07	18.63	[11.12, 26.65]
Waist circumference	Raw unit	Total (30 - 60 years)	Weighted median	213	0.0127317	0.00253905	5.32082e-07	1.28	[0.78, 1.79]
HDL cholesterol	Raw unit	Total (30 - 60 years)	Inverse variance weighted	445	-0.00355196	0.000809872	1.15544e-05	-0.35	[-0.51, -0.2]
HDL cholesterol	1 SD	Total (30 - 60 years)	Inverse variance weighted	445	-0.0550916	0.0125613	1.15544e-05	-5.36	[-7.66, -3]
HDL cholesterol	Raw unit	Total (30 - 60 years)	Inverse variance weighted	308	-0.158472	0.0381159	3.21572e-05	-14.66	[-20.8, -8.04]
HDL cholesterol	1 SD	Total (30 - 60 years)	Inverse variance weighted	308	-0.0513319	0.0123464	3.21572e-05	-5	[-7.27, -2.68]
Body mass index	Raw unit	Total (30 - 60 years)	Weighted median	66	0.0257568	0.00683664	0.000164915	2.61	[1.24, 3.99]
Body mass index	1 SD	Total (30 - 60 years)	Weighted median	66	0.12286	0.0327222	0.000173596	13.07	[6.05, 20.56]
Systolic blood pressure	1 SD	Total (30 - 60 years)	Weighted median	425	0.00408944	0.0012532	0.00110159	0.41	[0.16, 0.66]
Systolic blood pressure	Raw unit	Total (30 - 60 years)	Weighted median	425	0.000197557	6.06565e-05	0.00112602	0.02	[0.01, 0.03]
Waist circumference	1 SD	Total (30 - 60 years)	Weighted median	39	0.124746	0.0386988	0.0012663	13.29	[5.01, 22.21]
Alanine aminotransferase	1 SD	Total (30 - 60 years)	Inverse variance weighted	170	0.0677771	0.0210439	0.0012786	7.01	[2.69, 11.52]
C-reactive protein	1 SD	Total (30 - 60 years)	Simple mode	179	0.151886	0.0473303	0.00157968	16.4	[6.09, 27.72]
Waist circumference	Raw unit	Total (30 - 60 years)	Weighted median	39	0.00996374	0.00320352	0.00186932	1	[0.37, 1.64]
Systolic blood pressure	Raw unit	Total (30 - 60 years)	Inverse variance weighted	425	0.000132618	4.33774e-05	0.00223341	0.01	[0, 0.02]
Systolic blood pressure	1 SD	Total (30 - 60 years)	Inverse variance weighted	425	0.00274518	0.000897911	0.00223341	0.27	[0.1, 0.45]
Waist circumference	Raw unit	Total (30 - 60 years)	Weighted mode	213	0.0117137	0.00386418	0.00273794	1.18	[0.41, 1.95]
Triglycerides	1 SD	Total (30 - 60 years)	Inverse variance weighted	274	0.0392094	0.0131855	0.00294253	4	[1.35, 6.72]
Triglycerides	Raw unit	Total (30 - 60 years)	Inverse variance weighted	274	0.0382751	0.0128713	0.00294253	3.9	[1.31, 6.56]
Waist circumference	1 SD	Total (30 - 60 years)	Weighted mode	213	0.157212	0.0549812	0.00466885	17.02	[5.07, 30.34]
C-reactive protein	Raw unit	Total (30 - 60 years)	Simple mode	39	0.0554729	0.0185046	0.00477419	5.7	[1.94, 9.61]
Systolic blood pressure	Raw unit	Total (30 - 60 years)	Weighted median	146	0.00431667	0.00158068	0.00631625	0.43	[0.12, 0.74]
Systolic blood pressure	Raw unit	Total (30 - 60 years)	Inverse variance weighted	146	0.00388233	0.00142573	0.00646835	0.39	[0.11, 0.67]
Systolic blood pressure	1 SD	Total (30 - 60 years)	Inverse variance weighted	146	0.0750304	0.0275539	0.00646835	7.79	[2.12, 13.77]
Alanine aminotransferase	1 SD	Total (30 - 60 years)	Weighted median	170	0.0726132	0.0266967	0.00652955	7.53	[2.05, 13.31]
C-reactive protein	1 SD	Total (30 - 60 years)	Inverse variance weighted	179	0.0382302	0.0145682	0.00868484	3.9	[0.97, 6.91]
Systolic blood pressure	1 SD	Total (30 - 60 years)	Weighted median	146	0.0834243	0.0325294	0.0103301	8.7	[1.99, 15.86]
Alanine aminotransferase	Raw unit	Total (30 - 60 years)	Inverse variance weighted	102	0.00429891	0.001726	0.0127499	0.43	[0.09, 0.77]
Systolic blood pressure	Raw unit	Total (30 - 60 years)	MR Egger	146	0.0117598	0.00471386	0.013735	1.18	[0.25, 2.12]
Systolic blood pressure	1 SD	Total (30 - 60 years)	MR Egger	146	0.227271	0.0911005	0.013735	25.52	[4.99, 50.05]
Triglycerides	Raw unit	Total (30 - 60 years)	Inverse variance weighted	420	0.000364689	0.000149392	0.0146404	0.04	[0.01, 0.07]
Triglycerides	1 SD	Total (30 - 60 years)	Inverse variance weighted	420	0.0330861	0.0135535	0.0146404	3.36	[0.65, 6.15]
Body mass index	1 SD	Total (30 - 60 years)	Weighted mode	66	0.13317	0.0548555	0.0179758	14.24	[2.6, 27.21]
Body mass index	Raw unit	Total (30 - 60 years)	Weighted mode	66	0.0279182	0.0116077	0.0190219	2.83	[0.52, 5.2]
Waist circumference	1 SD	Total (30 - 60 years)	MR Egger	213	0.173866	0.074461	0.0204836	18.99	[2.83, 37.69]
Waist circumference	Raw unit	Total (30 - 60 years)	MR Egger	213	0.0129545	0.00554802	0.0204836	1.3	[0.21, 2.41]
Cystatin C	1 SD	Total (30 - 60 years)	Inverse variance weighted	269	0.0281025	0.0122086	0.0213434	2.85	[0.42, 5.34]
C-reactive protein	Raw unit	Total (30 - 60 years)	Inverse variance weighted	39	0.0184479	0.00867272	0.0334101	1.86	[0.15, 3.61]
Waist circumference	1 SD	Total (30 - 60 years)	Weighted mode	39	0.130962	0.060559	0.0369344	13.99	[1.23, 28.36]
Systolic blood pressure	Raw unit	Total (30 - 60 years)	Weighted mode	425	0.00024554	0.000119347	0.0402622	0.02	[0, 0.05]
Cystatin C	Raw unit	Total (30 - 60 years)	Inverse variance weighted	166	0.186877	0.0920123	0.0422549	20.55	[0.66, 44.37]
HDL cholesterol	Raw unit	Total (30 - 60 years)	Weighted mode	308	-0.0996253	0.0491429	0.0435	-9.48	[-17.79, -0.33]
HDL cholesterol	1 SD	Total (30 - 60 years)	Weighted mode	308	-0.0322704	0.0163511	0.0493245	-3.18	[-6.23, -0.02]
Systolic blood pressure	Raw unit	Total (30 - 60 years)	Weighted mode	146	0.00618955	0.00312471	0.049501	0.62	[0.01, 1.24]
Waist circumference	Raw unit	Total (30 - 60 years)	Weighted mode	39	0.0104603	0.00516028	0.0497125	1.05	[0.03, 2.08]
Alanine aminotransferase	1 SD	Total (30 - 60 years)	MR Egger	170	0.0765171	0.0390315	0.0516035	7.95	[0, 16.53]
Systolic blood pressure	1 SD	Total (30 - 60 years)	Weighted mode	425	0.00508269	0.0026095	0.052103	0.51	[0, 1.02]
Lipoprotein(a)	Raw unit	Total (30 - 60 years)	Inverse variance weighted	17	-0.0001694	9.05875e-05	0.0614821	-0.02	[-0.03, 0]
Systolic blood pressure	1 SD	Total (30 - 60 years)	Weighted mode	146	0.11962	0.0638545	0.0630372	12.71	[-0.55, 27.73]
Body mass index	1 SD	Total (30 - 60 years)	Simple mode	66	0.130489	0.0691316	0.0635533	13.94	[-0.5, 30.47]
Glycated hemoglobin	Raw unit	Total (30 - 60 years)	Inverse variance weighted	145	0.00786099	0.0042395	0.0637068	0.79	[-0.04, 1.63]
Lipoprotein(a)	1 SD	Total (30 - 60 years)	MR Egger	19	-0.0133745	0.00675679	0.0641975	-1.33	[-2.63, -0.01]
Body mass index	Raw unit	Total (30 - 60 years)	Simple mode	66	0.0273561	0.0149604	0.0720528	2.77	[-0.2, 5.83]
Lipoprotein(a)	1 SD	Total (30 - 60 years)	Weighted mode	19	-0.0112891	0.00621208	0.0858621	-1.12	[-2.32, 0.09]
Glycated hemoglobin	Raw unit	Total (30 - 60 years)	Simple mode	145	0.014137	0.0084682	0.097207	1.42	[-0.25, 3.12]
Glycated hemoglobin	1 SD	Total (30 - 60 years)	Simple mode	256	0.0721417	0.043551	0.0988531	7.48	[-1.31, 17.06]
Waist circumference	1 SD	Total (30 - 60 years)	Simple mode	39	0.130962	0.0782582	0.10245	13.99	[-2.22, 32.89]
Waist circumference	Raw unit	Total (30 - 60 years)	Simple mode	39	0.0104603	0.00626489	0.103205	1.05	[-0.18, 2.3]
Lipoprotein(a)	Raw unit	Total (30 - 60 years)	Weighted mode	17	-0.000168737	9.79981e-05	0.10437	-0.02	[-0.04, 0]
Systolic blood pressure	1 SD	Total (30 - 60 years)	Simple mode	146	0.11962	0.0736045	0.106298	12.71	[-2.43, 30.2]
Lipoprotein(a)	1 SD	Total (30 - 60 years)	Weighted median	19	-0.0101994	0.00637943	0.109864	-1.01	[-2.24, 0.23]
LDL cholesterol	Raw unit	Total (30 - 60 years)	Simple mode	151	-0.148671	0.0928766	0.111539	-13.81	[-28.16, 3.39]
HDL cholesterol	Raw unit	Total (30 - 60 years)	MR Egger	308	-0.0926467	0.0582592	0.112811	-8.85	[-18.68, 2.18]
HDL cholesterol	1 SD	Total (30 - 60 years)	MR Egger	308	-0.0300099	0.0188712	0.112811	-2.96	[-6.48, 0.7]
Systolic blood pressure	1 SD	Total (30 - 60 years)	MR Egger	425	0.00358771	0.00225946	0.113065	0.36	[-0.08, 0.8]
Systolic blood pressure	Raw unit	Total (30 - 60 years)	MR Egger	425	0.000173319	0.000109153	0.113065	0.02	[0, 0.04]
Lipoprotein(a)	Raw unit	Total (30 - 60 years)	Weighted median	17	-0.000161771	0.000104119	0.120253	-0.02	[-0.04, 0]
Lipoprotein(a)	1 SD	Total (30 - 60 years)	Inverse variance weighted	19	-0.00842744	0.00547483	0.12373	-0.84	[-1.9, 0.23]
Alanine aminotransferase	1 SD	Total (30 - 60 years)	Weighted mode	170	0.0452519	0.0295953	0.128128	4.63	[-1.27, 10.88]
Glucose	1 SD	Total (30 - 60 years)	Inverse variance weighted	88	-0.0325197	0.0213753	0.128167	-3.2	[-7.17, 0.94]
Lipoprotein(a)	Raw unit	Total (30 - 60 years)	MR Egger	17	-0.000181604	0.000114333	0.133053	-0.02	[-0.04, 0]
Alanine aminotransferase	Raw unit	Total (30 - 60 years)	Weighted median	102	0.00319503	0.00222288	0.150622	0.32	[-0.12, 0.76]
HDL cholesterol	Raw unit	Total (30 - 60 years)	Weighted median	308	-0.0791225	0.0557553	0.155869	-7.61	[-17.17, 3.06]
HDL cholesterol	1 SD	Total (30 - 60 years)	Weighted median	308	-0.0256292	0.018084	0.156415	-2.53	[-5.92, 0.99]
LDL cholesterol	1 SD	Total (30 - 60 years)	Simple mode	151	-0.0646017	0.0454453	0.15724	-6.26	[-14.24, 2.48]
Systolic blood pressure	Raw unit	Total (30 - 60 years)	Simple mode	146	0.00618955	0.00440087	0.161734	0.62	[-0.24, 1.49]
Glycated hemoglobin	1 SD	Total (30 - 60 years)	Inverse variance weighted	256	0.018944	0.0135926	0.163408	1.91	[-0.77, 4.66]
Triglycerides	1 SD	Total (30 - 60 years)	Weighted mode	274	0.019732	0.014148	0.164245	1.99	[-0.8, 4.86]
HDL cholesterol	Raw unit	Total (30 - 60 years)	Weighted mode	445	-0.00138589	0.00103818	0.182586	-0.14	[-0.34, 0.06]
Glucose	Raw unit	Total (30 - 60 years)	Inverse variance weighted	52	0.0640518	0.0504154	0.203913	6.61	[-3.42, 17.69]
Triglycerides	Raw unit	Total (30 - 60 years)	Weighted mode	274	0.0192618	0.0155438	0.216339	1.94	[-1.11, 5.1]
HDL cholesterol	1 SD	Total (30 - 60 years)	Weighted mode	445	-0.0214954	0.0178828	0.229997	-2.13	[-5.5, 1.36]
Waist circumference	1 SD	Total (30 - 60 years)	Simple mode	213	0.103361	0.0859214	0.23033	10.89	[-6.3, 31.23]
Waist circumference	Raw unit	Total (30 - 60 years)	Simple mode	213	0.00770131	0.00640306	0.230413	0.77	[-0.48, 2.05]
LDL cholesterol	1 SD	Total (30 - 60 years)	Weighted median	359	-0.0217686	0.0192622	0.258426	-2.15	[-5.78, 1.61]
LDL cholesterol	Raw unit	Total (30 - 60 years)	Weighted median	359	-0.000562866	0.00051225	0.271851	-0.06	[-0.16, 0.04]
Systolic blood pressure	1 SD	Total (30 - 60 years)	Simple mode	425	0.00434853	0.00409196	0.288522	0.44	[-0.37, 1.24]
Lipoprotein(a)	1 SD	Total (30 - 60 years)	Simple mode	19	-0.0139988	0.012982	0.295127	-1.39	[-3.87, 1.15]
Systolic blood pressure	Raw unit	Total (30 - 60 years)	Simple mode	425	0.000210074	0.000201365	0.297427	0.02	[-0.02, 0.06]
Albumin	Raw unit	Total (30 - 60 years)	Inverse variance weighted	176	-0.00839953	0.00822872	0.307369	-0.84	[-2.42, 0.78]
Albumin	Raw unit	Total (30 - 60 years)	Simple mode	176	0.0261052	0.0258531	0.314007	2.64	[-2.43, 7.98]
Albumin	1 SD	Total (30 - 60 years)	Simple mode	178	0.0687738	0.0688542	0.31924	7.12	[-6.4, 22.6]
Cystatin C	Raw unit	Total (30 - 60 years)	MR Egger	166	0.128223	0.130527	0.327376	13.68	[-11.98, 46.82]
HDL cholesterol	1 SD	Total (30 - 60 years)	Weighted median	445	-0.0199932	0.0204637	0.328564	-1.98	[-5.83, 2.03]
Creatinine	1 SD	Total (30 - 60 years)	Weighted mode	272	0.0375938	0.0385008	0.329716	3.83	[-3.72, 11.97]
LDL cholesterol	Raw unit	Total (30 - 60 years)	MR Egger	151	0.062684	0.0655597	0.340552	6.47	[-6.37, 21.07]
LDL cholesterol	1 SD	Total (30 - 60 years)	MR Egger	151	0.0272379	0.0284874	0.340552	2.76	[-2.82, 8.66]
Albumin	1 SD	Total (30 - 60 years)	Inverse variance weighted	178	-0.0198947	0.020905	0.341265	-1.97	[-5.91, 2.13]
HDL cholesterol	Raw unit	Total (30 - 60 years)	Weighted median	445	-0.00128904	0.00140261	0.35808	-0.13	[-0.4, 0.15]
Creatinine	Raw unit	Total (30 - 60 years)	Inverse variance weighted	149	-0.00123919	0.00137513	0.367512	-0.12	[-0.39, 0.15]
LDL cholesterol	1 SD	Total (30 - 60 years)	Weighted mode	359	-0.0177958	0.0208907	0.394865	-1.76	[-5.7, 2.34]
LDL cholesterol	1 SD	Total (30 - 60 years)	Inverse variance weighted	359	-0.0127986	0.0150757	0.395905	-1.27	[-4.15, 1.69]
LDL cholesterol	Raw unit	Total (30 - 60 years)	Inverse variance weighted	359	-0.000330931	0.000389809	0.395905	-0.03	[-0.11, 0.04]
Glycated hemoglobin	1 SD	Total (30 - 60 years)	MR Egger	256	-0.0185751	0.0228339	0.4167	-1.84	[-6.14, 2.65]
Waist circumference	1 SD	Total (30 - 60 years)	MR Egger	39	0.0786337	0.096002	0.417984	8.18	[-10.37, 30.58]
Waist circumference	Raw unit	Total (30 - 60 years)	MR Egger	39	0.00628065	0.00766789	0.417984	0.63	[-0.87, 2.15]
LDL cholesterol	Raw unit	Total (30 - 60 years)	Weighted mode	359	-0.000460142	0.000572309	0.421924	-0.05	[-0.16, 0.07]
Creatinine	1 SD	Total (30 - 60 years)	Weighted median	272	0.0168301	0.0227141	0.458722	1.7	[-2.73, 6.33]
HDL cholesterol	Raw unit	Total (30 - 60 years)	MR Egger	445	-0.000868758	0.00120101	0.469844	-0.09	[-0.32, 0.15]
HDL cholesterol	1 SD	Total (30 - 60 years)	MR Egger	445	-0.0134746	0.0186279	0.469844	-1.34	[-4.88, 2.33]
Lipoprotein(a)	Raw unit	Total (30 - 60 years)	Simple mode	17	-0.000168737	0.000227959	0.469896	-0.02	[-0.06, 0.03]
Body mass index	Raw unit	Total (30 - 60 years)	MR Egger	66	0.00992092	0.0137334	0.472685	1	[-1.69, 3.75]
Body mass index	1 SD	Total (30 - 60 years)	MR Egger	66	0.0473228	0.0655084	0.472685	4.85	[-7.79, 19.21]
Alanine aminotransferase	Raw unit	Total (30 - 60 years)	MR Egger	102	0.00208039	0.00302781	0.493615	0.21	[-0.38, 0.8]
Alanine aminotransferase	Raw unit	Total (30 - 60 years)	Weighted mode	102	0.00147178	0.00221889	0.508651	0.15	[-0.29, 0.58]
Glycated hemoglobin	1 SD	Total (30 - 60 years)	Weighted mode	256	0.0116771	0.0177181	0.510459	1.17	[-2.28, 4.75]
Vitamin D	1 SD	Total (30 - 60 years)	Simple mode	55	-0.0290791	0.0457227	0.52747	-2.87	[-11.19, 6.24]
LDL cholesterol	1 SD	Total (30 - 60 years)	Inverse variance weighted	151	-0.0122858	0.0197434	0.533761	-1.22	[-4.97, 2.68]
LDL cholesterol	Raw unit	Total (30 - 60 years)	Inverse variance weighted	151	-0.028274	0.0454365	0.533761	-2.79	[-11.07, 6.27]
Alanine aminotransferase	1 SD	Total (30 - 60 years)	Simple mode	170	0.0390111	0.0631474	0.537553	3.98	[-8.13, 17.68]
LDL cholesterol	1 SD	Total (30 - 60 years)	Simple mode	359	-0.0246075	0.0400776	0.539608	-2.43	[-9.8, 5.54]
Albumin	1 SD	Total (30 - 60 years)	Weighted median	178	-0.0154781	0.0255885	0.545256	-1.54	[-6.35, 3.53]
Creatinine	Raw unit	Total (30 - 60 years)	Weighted mode	149	0.00177367	0.00293257	0.546226	0.18	[-0.4, 0.75]
Triglycerides	1 SD	Total (30 - 60 years)	MR Egger	420	-0.0120421	0.0200122	0.547675	-1.2	[-5, 2.76]
Triglycerides	Raw unit	Total (30 - 60 years)	MR Egger	420	-0.000132733	0.000220583	0.547675	-0.01	[-0.06, 0.03]
LDL cholesterol	Raw unit	Total (30 - 60 years)	Simple mode	359	-0.00063627	0.00110983	0.566799	-0.06	[-0.28, 0.15]
Glucose	1 SD	Total (30 - 60 years)	Simple mode	88	-0.0342403	0.0621964	0.583374	-3.37	[-14.46, 9.16]
Triglycerides	1 SD	Total (30 - 60 years)	Simple mode	420	-0.0238058	0.0438428	0.587431	-2.35	[-10.39, 6.41]
Glucose	Raw unit	Total (30 - 60 years)	Simple mode	52	-0.0378572	0.070723	0.594777	-3.71	[-16.18, 10.6]
Triglycerides	Raw unit	Total (30 - 60 years)	Simple mode	420	-0.000262398	0.000493376	0.595118	-0.03	[-0.12, 0.07]
Glycated hemoglobin	Raw unit	Total (30 - 60 years)	Weighted median	145	-0.0022216	0.00419032	0.595991	-0.22	[-1.04, 0.6]
LDL cholesterol	Raw unit	Total (30 - 60 years)	MR Egger	359	-0.000313998	0.000594526	0.597725	-0.03	[-0.15, 0.09]
LDL cholesterol	1 SD	Total (30 - 60 years)	MR Egger	359	-0.0121437	0.022993	0.597725	-1.21	[-5.56, 3.35]
Glycated hemoglobin	1 SD	Total (30 - 60 years)	Weighted median	256	-0.00962186	0.0184373	0.601761	-0.96	[-4.47, 2.69]
Creatinine	Raw unit	Total (30 - 60 years)	Simple mode	149	0.00205037	0.00392902	0.602552	0.21	[-0.56, 0.98]
LDL cholesterol	1 SD	Total (30 - 60 years)	Weighted median	151	0.0101464	0.0201097	0.613872	1.02	[-2.88, 5.08]
LDL cholesterol	Raw unit	Total (30 - 60 years)	Weighted mode	151	0.0192718	0.0382864	0.61545	1.95	[-5.42, 9.89]
Albumin	Raw unit	Total (30 - 60 years)	Weighted median	176	-0.00498544	0.0100061	0.618316	-0.5	[-2.43, 1.47]
LDL cholesterol	Raw unit	Total (30 - 60 years)	Weighted median	151	0.0233505	0.0471773	0.620634	2.36	[-6.68, 12.28]
LDL cholesterol	1 SD	Total (30 - 60 years)	Weighted mode	151	0.00837412	0.0169767	0.622543	0.84	[-2.46, 4.25]
Triglycerides	Raw unit	Total (30 - 60 years)	Weighted median	274	0.00721843	0.0169938	0.671005	0.72	[-2.58, 4.14]
Triglycerides	1 SD	Total (30 - 60 years)	Weighted median	274	0.00739463	0.0174929	0.672498	0.74	[-2.65, 4.26]
Vitamin D	Raw unit	Total (30 - 60 years)	Inverse variance weighted	58	-0.000385441	0.000913287	0.672998	-0.04	[-0.22, 0.14]
HDL cholesterol	Raw unit	Total (30 - 60 years)	Simple mode	445	-0.000939066	0.00223265	0.674246	-0.09	[-0.53, 0.34]
Cystatin C	1 SD	Total (30 - 60 years)	MR Egger	269	0.00699967	0.0168514	0.6782	0.7	[-2.57, 4.08]
Creatinine	Raw unit	Total (30 - 60 years)	MR Egger	149	-0.00148328	0.00362272	0.682814	-0.15	[-0.85, 0.56]
C-reactive protein	1 SD	Total (30 - 60 years)	Weighted median	179	-0.00575917	0.0143325	0.687811	-0.57	[-3.33, 2.26]
Glucose	Raw unit	Total (30 - 60 years)	Weighted median	52	-0.0150785	0.0387132	0.696912	-1.5	[-8.69, 6.27]
Vitamin D	Raw unit	Total (30 - 60 years)	Weighted mode	58	-0.000310592	0.000814469	0.704367	-0.03	[-0.19, 0.13]
HDL cholesterol	1 SD	Total (30 - 60 years)	Simple mode	445	-0.0145651	0.0388568	0.707958	-1.45	[-8.67, 6.35]
Vitamin D	Raw unit	Total (30 - 60 years)	Simple mode	58	-0.000967301	0.00258829	0.709997	-0.1	[-0.6, 0.41]
Alanine aminotransferase	Raw unit	Total (30 - 60 years)	Simple mode	102	-0.00182754	0.00501804	0.716475	-0.18	[-1.16, 0.8]
Cystatin C	1 SD	Total (30 - 60 years)	Simple mode	269	0.0193105	0.0532453	0.717138	1.95	[-8.15, 13.16]
Cystatin C	Raw unit	Total (30 - 60 years)	Simple mode	166	0.130192	0.378529	0.731329	13.9	[-45.76, 139.2]
Vitamin D	1 SD	Total (30 - 60 years)	Inverse variance weighted	55	-0.00639768	0.0187012	0.732276	-0.64	[-4.21, 3.07]
Glucose	1 SD	Total (30 - 60 years)	Weighted median	88	-0.00882318	0.0262856	0.737122	-0.88	[-5.86, 4.36]
Triglycerides	Raw unit	Total (30 - 60 years)	Simple mode	274	0.013018	0.0390526	0.739129	1.31	[-6.15, 9.37]
Triglycerides	1 SD	Total (30 - 60 years)	Simple mode	274	0.0133358	0.0410173	0.745335	1.34	[-6.49, 9.83]
Cystatin C	Raw unit	Total (30 - 60 years)	Weighted mode	166	0.0297497	0.095551	0.755928	3.02	[-14.57, 24.24]
Creatinine	1 SD	Total (30 - 60 years)	Simple mode	272	0.0184033	0.0609543	0.762946	1.86	[-9.61, 14.78]
Glucose	Raw unit	Total (30 - 60 years)	Weighted mode	52	-0.0124446	0.0425882	0.771314	-1.24	[-9.15, 7.36]
C-reactive protein	Raw unit	Total (30 - 60 years)	MR Egger	39	-0.00363452	0.0128192	0.778358	-0.36	[-2.84, 2.17]
Albumin	1 SD	Total (30 - 60 years)	MR Egger	178	-0.0113811	0.0404383	0.7787	-1.13	[-8.67, 7.02]
Glucose	1 SD	Total (30 - 60 years)	MR Egger	88	-0.00946865	0.0348772	0.786669	-0.94	[-7.49, 6.07]
Triglycerides	1 SD	Total (30 - 60 years)	MR Egger	274	0.00492116	0.0192281	0.798194	0.49	[-3.22, 4.35]
Triglycerides	Raw unit	Total (30 - 60 years)	MR Egger	274	0.0048039	0.0187699	0.798194	0.48	[-3.15, 4.25]
Glucose	Raw unit	Total (30 - 60 years)	MR Egger	52	0.0282563	0.115576	0.807859	2.87	[-17.99, 29.02]
Glycated hemoglobin	Raw unit	Total (30 - 60 years)	Weighted mode	145	0.000981462	0.00413184	0.812578	0.1	[-0.71, 0.91]
Creatinine	1 SD	Total (30 - 60 years)	MR Egger	272	-0.00839597	0.0401838	0.834653	-0.84	[-8.35, 7.29]
Albumin	Raw unit	Total (30 - 60 years)	Weighted mode	176	0.00393789	0.0188564	0.834819	0.39	[-3.25, 4.17]
Glycated hemoglobin	Raw unit	Total (30 - 60 years)	MR Egger	145	0.00161447	0.00788875	0.838133	0.16	[-1.38, 1.72]
C-reactive protein	1 SD	Total (30 - 60 years)	Weighted mode	179	-0.0025378	0.0125372	0.839818	-0.25	[-2.67, 2.23]
Triglycerides	1 SD	Total (30 - 60 years)	Weighted median	420	0.00387114	0.0201298	0.8475	0.39	[-3.5, 4.43]
C-reactive protein	Raw unit	Total (30 - 60 years)	Weighted median	39	-0.0012953	0.00673764	0.847547	-0.13	[-1.44, 1.2]
Vitamin D	Raw unit	Total (30 - 60 years)	MR Egger	58	-0.00023768	0.00123859	0.848518	-0.02	[-0.27, 0.22]
Triglycerides	Raw unit	Total (30 - 60 years)	Weighted median	420	4.26693e-05	0.000228817	0.85207	0	[-0.04, 0.05]
Cystatin C	1 SD	Total (30 - 60 years)	Weighted mode	269	0.0023287	0.0137901	0.866028	0.23	[-2.44, 2.98]
Albumin	Raw unit	Total (30 - 60 years)	MR Egger	176	-0.00264925	0.016012	0.868779	-0.26	[-3.35, 2.92]
Glucose	1 SD	Total (30 - 60 years)	Weighted mode	88	-0.00388365	0.0273768	0.887519	-0.39	[-5.59, 5.1]
Creatinine	1 SD	Total (30 - 60 years)	Inverse variance weighted	272	-0.00244474	0.017409	0.88832	-0.24	[-3.59, 3.22]
Triglycerides	1 SD	Total (30 - 60 years)	Weighted mode	420	-0.00216094	0.017155	0.89982	-0.22	[-3.52, 3.2]
C-reactive protein	1 SD	Total (30 - 60 years)	MR Egger	179	0.00244088	0.0198148	0.902101	0.24	[-3.57, 4.21]
Triglycerides	Raw unit	Total (30 - 60 years)	Weighted mode	420	-2.38187e-05	0.000194695	0.90269	0	[-0.04, 0.04]
Albumin	1 SD	Total (30 - 60 years)	Weighted mode	178	0.00493159	0.0513875	0.923654	0.49	[-9.13, 11.14]
Vitamin D	1 SD	Total (30 - 60 years)	Weighted mode	55	-0.00173751	0.018431	0.925243	-0.17	[-3.72, 3.5]
Vitamin D	1 SD	Total (30 - 60 years)	MR Egger	55	0.00224374	0.025804	0.931036	0.22	[-4.72, 5.42]
Cystatin C	Raw unit	Total (30 - 60 years)	Weighted median	166	0.00593279	0.0989982	0.952213	0.6	[-17.15, 22.14]
Cystatin C	1 SD	Total (30 - 60 years)	Weighted median	269	0.000793611	0.0134064	0.952796	0.08	[-2.52, 2.74]
Vitamin D	1 SD	Total (30 - 60 years)	Weighted median	55	0.00133348	0.026112	0.959272	0.13	[-4.86, 5.39]
C-reactive protein	Raw unit	Total (30 - 60 years)	Weighted mode	39	-0.000215613	0.00581945	0.970639	-0.02	[-1.16, 1.13]
Creatinine	Raw unit	Total (30 - 60 years)	Weighted median	149	4.9065e-05	0.00181112	0.978387	0	[-0.35, 0.36]
Vitamin D	Raw unit	Total (30 - 60 years)	Weighted median	58	-1.30941e-05	0.00123339	0.99153	0	[-0.24, 0.24]
HDL cholesterol	Raw unit	Total (30 - 60 years)	Simple mode	308	-0.000595547	0.112315	0.995773	-0.06	[-19.81, 24.55]
HDL cholesterol	1 SD	Total (30 - 60 years)	Simple mode	308	-0.000192908	0.0364862	0.995785	-0.02	[-6.92, 7.39]
Systolic blood pressure	Raw unit	Total (60 - 90 years)	Inverse variance weighted	426	0.000445067	3.5525e-05	5.2304e-36	0.04	[0.04, 0.05]
Systolic blood pressure	1 SD	Total (60 - 90 years)	Inverse variance weighted	426	0.00921288	0.000735368	5.2304e-36	0.93	[0.78, 1.07]
Waist circumference	1 SD	Total (60 - 90 years)	Inverse variance weighted	213	0.235132	0.0191553	1.23364e-34	26.51	[21.85, 31.35]
Waist circumference	Raw unit	Total (60 - 90 years)	Inverse variance weighted	213	0.0175194	0.00142724	1.23364e-34	1.77	[1.48, 2.05]
Systolic blood pressure	1 SD	Total (60 - 90 years)	Weighted median	426	0.0096029	0.000963563	2.1463e-23	0.96	[0.77, 1.16]
Systolic blood pressure	Raw unit	Total (60 - 90 years)	Weighted median	426	0.000463908	4.76577e-05	2.1555e-22	0.05	[0.04, 0.06]
Waist circumference	1 SD	Total (60 - 90 years)	Weighted median	213	0.201195	0.023322	6.3086e-18	22.29	[16.82, 28.01]
Waist circumference	Raw unit	Total (60 - 90 years)	Weighted median	213	0.0149908	0.00180109	8.56066e-17	1.51	[1.15, 1.87]
Systolic blood pressure	Raw unit	Total (60 - 90 years)	Inverse variance weighted	146	0.00872876	0.00106178	2.01974e-16	0.88	[0.67, 1.09]
Systolic blood pressure	1 SD	Total (60 - 90 years)	Inverse variance weighted	146	0.168693	0.02052	2.01974e-16	18.38	[13.71, 23.23]
Systolic blood pressure	1 SD	Total (60 - 90 years)	MR Egger	426	0.0134135	0.00183716	1.42114e-12	1.35	[0.99, 1.72]
Systolic blood pressure	Raw unit	Total (60 - 90 years)	MR Egger	426	0.000647994	8.87519e-05	1.42114e-12	0.06	[0.05, 0.08]
HDL cholesterol	Raw unit	Total (60 - 90 years)	Inverse variance weighted	445	-0.00451395	0.000666275	1.24495e-11	-0.45	[-0.58, -0.32]
HDL cholesterol	1 SD	Total (60 - 90 years)	Inverse variance weighted	445	-0.0700122	0.0103341	1.24495e-11	-6.76	[-8.63, -4.85]
Body mass index	1 SD	Total (60 - 90 years)	Inverse variance weighted	66	0.137995	0.0206626	2.41442e-11	14.8	[10.24, 19.54]
Body mass index	Raw unit	Total (60 - 90 years)	Inverse variance weighted	66	0.0289297	0.00433178	2.41442e-11	2.94	[2.06, 3.81]
Waist circumference	1 SD	Total (60 - 90 years)	Inverse variance weighted	39	0.172603	0.0267081	1.02926e-10	18.84	[12.78, 25.23]
Waist circumference	Raw unit	Total (60 - 90 years)	Inverse variance weighted	39	0.0137862	0.00213323	1.02926e-10	1.39	[0.97, 1.81]
Systolic blood pressure	Raw unit	Total (60 - 90 years)	Weighted median	146	0.00788946	0.00123415	1.63069e-10	0.79	[0.55, 1.04]
Systolic blood pressure	1 SD	Total (60 - 90 years)	Weighted median	146	0.152473	0.0242224	3.08032e-10	16.47	[11.07, 22.13]
HDL cholesterol	1 SD	Total (60 - 90 years)	Inverse variance weighted	308	-0.0598694	0.0103932	8.38968e-09	-5.81	[-7.71, -3.87]
HDL cholesterol	Raw unit	Total (60 - 90 years)	Inverse variance weighted	308	-0.184829	0.0320859	8.38968e-09	-16.88	[-21.94, -11.48]
Triglycerides	Raw unit	Total (60 - 90 years)	Inverse variance weighted	420	0.000708787	0.000128871	3.79885e-08	0.07	[0.05, 0.1]
Triglycerides	1 SD	Total (60 - 90 years)	Inverse variance weighted	420	0.0643042	0.0116918	3.79885e-08	6.64	[4.23, 9.11]
Triglycerides	1 SD	Total (60 - 90 years)	Inverse variance weighted	274	0.0538585	0.0106455	4.20877e-07	5.53	[3.35, 7.76]
Triglycerides	Raw unit	Total (60 - 90 years)	Inverse variance weighted	274	0.0525751	0.0103918	4.20877e-07	5.4	[3.27, 7.57]
Waist circumference	1 SD	Total (60 - 90 years)	Weighted median	39	0.158541	0.0316695	5.55394e-07	17.18	[10.13, 24.68]
Systolic blood pressure	1 SD	Total (60 - 90 years)	MR Egger	146	0.338794	0.0668609	1.21942e-06	40.33	[23.09, 59.97]
Systolic blood pressure	Raw unit	Total (60 - 90 years)	MR Egger	146	0.0175304	0.00345962	1.21942e-06	1.77	[1.08, 2.46]
Body mass index	1 SD	Total (60 - 90 years)	Weighted median	66	0.12335	0.0254591	1.26609e-06	13.13	[7.62, 18.92]
Body mass index	Raw unit	Total (60 - 90 years)	Weighted median	66	0.0258594	0.00535553	1.3753e-06	2.62	[1.55, 3.7]
Waist circumference	Raw unit	Total (60 - 90 years)	Weighted median	39	0.012663	0.00266809	2.07374e-06	1.27	[0.75, 1.81]
Waist circumference	Raw unit	Total (60 - 90 years)	Weighted mode	213	0.0143722	0.00300084	3.1397e-06	1.45	[0.85, 2.05]
Systolic blood pressure	1 SD	Total (60 - 90 years)	Weighted mode	426	0.0107752	0.00228776	3.36116e-06	1.08	[0.63, 1.54]
Systolic blood pressure	Raw unit	Total (60 - 90 years)	Weighted mode	426	0.000520539	0.000112423	4.86215e-06	0.05	[0.03, 0.07]
LDL cholesterol	Raw unit	Total (60 - 90 years)	Inverse variance weighted	359	0.00124439	0.000278028	7.61341e-06	0.12	[0.07, 0.18]
LDL cholesterol	1 SD	Total (60 - 90 years)	Inverse variance weighted	359	0.0481262	0.0107526	7.61341e-06	4.93	[2.74, 7.17]
Waist circumference	1 SD	Total (60 - 90 years)	Weighted mode	213	0.192892	0.0421512	8.05805e-06	21.28	[11.66, 31.72]
LDL cholesterol	1 SD	Total (60 - 90 years)	MR Egger	151	0.0765447	0.0189163	8.32154e-05	7.96	[4.03, 12.03]
LDL cholesterol	Raw unit	Total (60 - 90 years)	MR Egger	151	0.176156	0.043533	8.32154e-05	19.26	[9.51, 29.89]
LDL cholesterol	1 SD	Total (60 - 90 years)	Weighted mode	151	0.0473038	0.0120503	0.000131496	4.84	[2.4, 7.35]
LDL cholesterol	Raw unit	Total (60 - 90 years)	Weighted mode	151	0.108863	0.0282859	0.000175283	11.5	[5.49, 17.86]
Lipoprotein(a)	Raw unit	Total (60 - 90 years)	Weighted median	17	0.000267398	7.20065e-05	0.000204388	0.03	[0.01, 0.04]
LDL cholesterol	1 SD	Total (60 - 90 years)	Weighted median	151	0.0517704	0.0139438	0.000204978	5.31	[2.47, 8.23]
Systolic blood pressure	Raw unit	Total (60 - 90 years)	Simple mode	426	0.00059888	0.000160702	0.000220258	0.06	[0.03, 0.09]
Lipoprotein(a)	1 SD	Total (60 - 90 years)	Weighted median	19	0.0170007	0.00462765	0.000239033	1.71	[0.8, 2.64]
Lipoprotein(a)	Raw unit	Total (60 - 90 years)	Inverse variance weighted	17	0.000282292	7.71134e-05	0.000251487	0.03	[0.01, 0.04]
LDL cholesterol	Raw unit	Total (60 - 90 years)	Weighted median	151	0.119142	0.0332644	0.000341415	12.65	[5.54, 20.24]
Lipoprotein(a)	1 SD	Total (60 - 90 years)	Inverse variance weighted	19	0.0150007	0.00424378	0.000408152	1.51	[0.67, 2.36]
LDL cholesterol	Raw unit	Total (60 - 90 years)	Inverse variance weighted	151	0.106547	0.0302219	0.000422685	11.24	[4.84, 18.03]
LDL cholesterol	1 SD	Total (60 - 90 years)	Inverse variance weighted	151	0.0462976	0.0131322	0.000422685	4.74	[2.08, 7.47]
Glycated hemoglobin	1 SD	Total (60 - 90 years)	Inverse variance weighted	256	0.037086	0.0105947	0.000464484	3.78	[1.65, 5.96]
Systolic blood pressure	1 SD	Total (60 - 90 years)	Simple mode	426	0.0123968	0.00357314	0.000574807	1.25	[0.54, 1.96]
Systolic blood pressure	1 SD	Total (60 - 90 years)	Weighted mode	146	0.202433	0.0575138	0.000577568	22.44	[9.39, 37.05]
Lipoprotein(a)	Raw unit	Total (60 - 90 years)	Weighted mode	17	0.000273473	6.52673e-05	0.000692774	0.03	[0.01, 0.04]
Cystatin C	1 SD	Total (60 - 90 years)	Inverse variance weighted	269	0.032894	0.0101242	0.00115787	3.34	[1.31, 5.42]
Glycated hemoglobin	Raw unit	Total (60 - 90 years)	Inverse variance weighted	145	0.00854411	0.00264171	0.00121938	0.86	[0.34, 1.38]
Systolic blood pressure	Raw unit	Total (60 - 90 years)	Weighted mode	146	0.0104746	0.00322131	0.00142697	1.05	[0.42, 1.69]
Triglycerides	Raw unit	Total (60 - 90 years)	Weighted mode	274	0.0342487	0.0107329	0.00158332	3.48	[1.33, 5.68]
Glycated hemoglobin	Raw unit	Total (60 - 90 years)	Simple mode	145	0.0209134	0.00651811	0.00164477	2.11	[0.82, 3.43]
LDL cholesterol	1 SD	Total (60 - 90 years)	MR Egger	359	0.0518934	0.0164163	0.00170623	5.33	[1.99, 8.77]
LDL cholesterol	Raw unit	Total (60 - 90 years)	MR Egger	359	0.00134179	0.000424472	0.00170623	0.13	[0.05, 0.22]
Triglycerides	1 SD	Total (60 - 90 years)	Weighted mode	274	0.0350847	0.0111942	0.00191113	3.57	[1.32, 5.87]
Lipoprotein(a)	1 SD	Total (60 - 90 years)	Weighted mode	19	0.0156858	0.00437839	0.00212828	1.58	[0.71, 2.46]
LDL cholesterol	1 SD	Total (60 - 90 years)	Weighted median	359	0.0441742	0.0144936	0.00230485	4.52	[1.59, 7.53]
Cystatin C	Raw unit	Total (60 - 90 years)	Inverse variance weighted	166	0.231743	0.0774019	0.00275321	26.08	[8.33, 46.73]
LDL cholesterol	Raw unit	Total (60 - 90 years)	Weighted median	359	0.0011422	0.000382863	0.00285138	0.11	[0.04, 0.19]
Body mass index	1 SD	Total (60 - 90 years)	Weighted mode	66	0.127137	0.0410253	0.00286848	13.56	[4.78, 23.07]
C-reactive protein	1 SD	Total (60 - 90 years)	Weighted mode	179	-0.0274555	0.00931698	0.00364062	-2.71	[-4.47, -0.92]
Waist circumference	Raw unit	Total (60 - 90 years)	MR Egger	213	0.012624	0.00440645	0.00459323	1.27	[0.4, 2.15]
Waist circumference	1 SD	Total (60 - 90 years)	MR Egger	213	0.16943	0.0591399	0.00459323	18.46	[5.5, 33.02]
Body mass index	Raw unit	Total (60 - 90 years)	Weighted mode	66	0.0266534	0.00913149	0.004822	2.7	[0.88, 4.56]
Triglycerides	Raw unit	Total (60 - 90 years)	Weighted median	274	0.0354847	0.0126601	0.00506488	3.61	[1.07, 6.22]
Waist circumference	1 SD	Total (60 - 90 years)	Weighted mode	39	0.148398	0.0524794	0.00743989	16	[4.66, 28.56]
Triglycerides	1 SD	Total (60 - 90 years)	Weighted median	274	0.0363509	0.0135939	0.00749383	3.7	[0.98, 6.5]
LDL cholesterol	Raw unit	Total (60 - 90 years)	Simple mode	359	0.00243248	0.000956992	0.0114492	0.24	[0.06, 0.43]
Glucose	1 SD	Total (60 - 90 years)	Weighted median	88	-0.0467001	0.0187477	0.012739	-4.56	[-8.01, -0.99]
Waist circumference	Raw unit	Total (60 - 90 years)	Weighted mode	39	0.0118529	0.00455658	0.0131633	1.19	[0.29, 2.1]
Cystatin C	Raw unit	Total (60 - 90 years)	Simple mode	166	0.915368	0.366416	0.013463	149.77	[21.8, 412.2]
LDL cholesterol	1 SD	Total (60 - 90 years)	Simple mode	359	0.0940753	0.0379912	0.013739	9.86	[1.98, 18.36]
C-reactive protein	Raw unit	Total (60 - 90 years)	Weighted mode	39	-0.0124569	0.00486014	0.0144577	-1.24	[-2.17, -0.29]
Vitamin D	Raw unit	Total (60 - 90 years)	Simple mode	58	0.00459972	0.00187959	0.0175029	0.46	[0.09, 0.83]
Waist circumference	1 SD	Total (60 - 90 years)	Simple mode	39	0.153053	0.065475	0.0247762	16.54	[2.5, 32.5]
Triglycerides	1 SD	Total (60 - 90 years)	Weighted median	420	0.0347674	0.0154982	0.0248768	3.54	[0.44, 6.73]
Triglycerides	Raw unit	Total (60 - 90 years)	Weighted median	420	0.00038322	0.000170936	0.0249682	0.04	[0, 0.07]
Lipoprotein(a)	Raw unit	Total (60 - 90 years)	MR Egger	17	0.000247063	9.9374e-05	0.0251822	0.02	[0.01, 0.04]
Waist circumference	1 SD	Total (60 - 90 years)	Simple mode	213	0.150933	0.0670396	0.0253856	16.29	[1.97, 32.62]
Lipoprotein(a)	1 SD	Total (60 - 90 years)	MR Egger	19	0.0127671	0.0053041	0.0277294	1.28	[0.24, 2.34]
Waist circumference	Raw unit	Total (60 - 90 years)	Simple mode	213	0.0112459	0.00508423	0.0280405	1.13	[0.13, 2.14]
Glucose	1 SD	Total (60 - 90 years)	MR Egger	88	-0.0617935	0.0279304	0.0295881	-5.99	[-11, -0.7]
C-reactive protein	1 SD	Total (60 - 90 years)	MR Egger	179	-0.0314352	0.0143868	0.0302031	-3.09	[-5.79, -0.32]
Systolic blood pressure	1 SD	Total (60 - 90 years)	Simple mode	146	0.172091	0.0792816	0.0315872	18.78	[1.68, 38.75]
Systolic blood pressure	Raw unit	Total (60 - 90 years)	Simple mode	146	0.00890457	0.00411739	0.0322057	0.89	[0.08, 1.71]
Triglycerides	Raw unit	Total (60 - 90 years)	Weighted mode	420	0.000317656	0.000149263	0.0339066	0.03	[0, 0.06]
Waist circumference	Raw unit	Total (60 - 90 years)	Simple mode	39	0.0122247	0.00560219	0.0353522	1.23	[0.12, 2.35]
Alanine aminotransferase	1 SD	Total (60 - 90 years)	Inverse variance weighted	170	0.0344758	0.016866	0.0409433	3.51	[0.14, 6.99]
Triglycerides	1 SD	Total (60 - 90 years)	Weighted mode	420	0.0288191	0.0142653	0.0439962	2.92	[0.09, 5.84]
Glucose	1 SD	Total (60 - 90 years)	Weighted mode	88	-0.0334134	0.0168028	0.0498932	-3.29	[-6.42, -0.05]
Body mass index	Raw unit	Total (60 - 90 years)	Simple mode	66	0.023916	0.0119784	0.0500613	2.42	[0.04, 4.85]
C-reactive protein	Raw unit	Total (60 - 90 years)	MR Egger	39	-0.0215465	0.0106587	0.0505055	-2.13	[-4.15, -0.07]
Body mass index	1 SD	Total (60 - 90 years)	Simple mode	66	0.114079	0.0577988	0.0526658	12.08	[0.08, 25.53]
HDL cholesterol	Raw unit	Total (60 - 90 years)	Weighted mode	445	-0.00167563	0.000871806	0.0552424	-0.17	[-0.34, 0]
HDL cholesterol	1 SD	Total (60 - 90 years)	Weighted mode	445	-0.0259894	0.01389	0.0619916	-2.57	[-5.18, 0.12]
Triglycerides	1 SD	Total (60 - 90 years)	Simple mode	274	0.0541913	0.02903	0.0630107	5.57	[-0.27, 11.75]
C-reactive protein	1 SD	Total (60 - 90 years)	Weighted median	179	-0.0257792	0.0139117	0.0638737	-2.54	[-5.17, 0.15]
Triglycerides	Raw unit	Total (60 - 90 years)	Simple mode	274	0.0529	0.0285447	0.0649278	5.43	[-0.3, 11.5]
LDL cholesterol	Raw unit	Total (60 - 90 years)	Simple mode	151	0.128113	0.0725206	0.0793345	13.67	[-1.39, 31.03]
LDL cholesterol	1 SD	Total (60 - 90 years)	Weighted mode	359	0.0290001	0.016809	0.085341	2.94	[-0.39, 6.39]
Glycated hemoglobin	Raw unit	Total (60 - 90 years)	Weighted mode	145	0.00579491	0.00339645	0.0901324	0.58	[-0.09, 1.25]
Glycated hemoglobin	Raw unit	Total (60 - 90 years)	Weighted median	145	0.00549521	0.00325865	0.091729	0.55	[-0.09, 1.2]
LDL cholesterol	1 SD	Total (60 - 90 years)	Simple mode	151	0.0556684	0.0333114	0.0967766	5.72	[-0.96, 12.86]
HDL cholesterol	1 SD	Total (60 - 90 years)	Weighted median	308	-0.0251212	0.0154912	0.104879	-2.48	[-5.4, 0.53]
HDL cholesterol	Raw unit	Total (60 - 90 years)	Weighted median	308	-0.0775542	0.0479951	0.106121	-7.46	[-15.77, 1.67]
Albumin	Raw unit	Total (60 - 90 years)	Simple mode	176	0.0297002	0.0183815	0.107946	3.01	[-0.63, 6.79]
Albumin	1 SD	Total (60 - 90 years)	Simple mode	178	0.072583	0.0453026	0.110898	7.53	[-1.61, 17.51]
LDL cholesterol	Raw unit	Total (60 - 90 years)	Weighted mode	359	0.000749849	0.000471839	0.112896	0.08	[-0.02, 0.17]
Waist circumference	1 SD	Total (60 - 90 years)	MR Egger	39	0.153533	0.0946357	0.113217	16.59	[-3.14, 40.36]
Waist circumference	Raw unit	Total (60 - 90 years)	MR Egger	39	0.012263	0.00755876	0.113217	1.23	[-0.25, 2.74]
Glycated hemoglobin	1 SD	Total (60 - 90 years)	Weighted median	256	0.0253271	0.0159935	0.113288	2.57	[-0.6, 5.83]
HDL cholesterol	Raw unit	Total (60 - 90 years)	Weighted median	445	-0.00150301	0.000951128	0.114053	-0.15	[-0.34, 0.04]
HDL cholesterol	1 SD	Total (60 - 90 years)	Weighted median	445	-0.0233119	0.0149085	0.117897	-2.3	[-5.12, 0.59]
Albumin	Raw unit	Total (60 - 90 years)	Weighted mode	176	0.0149022	0.00983966	0.131702	1.5	[-0.44, 3.48]
Albumin	1 SD	Total (60 - 90 years)	Weighted mode	178	0.0387713	0.0256924	0.133068	3.95	[-1.15, 9.32]
Creatinine	Raw unit	Total (60 - 90 years)	Inverse variance weighted	149	-0.00175948	0.00117908	0.135636	-0.18	[-0.41, 0.06]
Cystatin C	1 SD	Total (60 - 90 years)	Simple mode	269	0.0684005	0.0490737	0.164523	7.08	[-2.74, 17.89]
Glucose	Raw unit	Total (60 - 90 years)	Inverse variance weighted	52	0.041365	0.0305718	0.176041	4.22	[-1.84, 10.66]
Creatinine	Raw unit	Total (60 - 90 years)	Simple mode	149	0.00641283	0.00479333	0.182992	0.64	[-0.3, 1.59]
Cystatin C	1 SD	Total (60 - 90 years)	Weighted median	269	0.0119999	0.00953841	0.208368	1.21	[-0.67, 3.12]
C-reactive protein	Raw unit	Total (60 - 90 years)	Weighted median	39	-0.00926783	0.00739745	0.210264	-0.92	[-2.35, 0.52]
Body mass index	Raw unit	Total (60 - 90 years)	MR Egger	66	0.0162503	0.0128998	0.21234	1.64	[-0.9, 4.24]
Body mass index	1 SD	Total (60 - 90 years)	MR Egger	66	0.0775141	0.0615321	0.21234	8.06	[-4.22, 21.91]
Cystatin C	Raw unit	Total (60 - 90 years)	Weighted median	166	0.0851378	0.0717775	0.235569	8.89	[-5.4, 25.34]
Cystatin C	Raw unit	Total (60 - 90 years)	Weighted mode	166	0.0857115	0.0723477	0.237833	8.95	[-5.45, 25.55]
Alanine aminotransferase	1 SD	Total (60 - 90 years)	MR Egger	170	-0.0352707	0.0306982	0.25221	-3.47	[-9.1, 2.52]
Alanine aminotransferase	Raw unit	Total (60 - 90 years)	MR Egger	102	-0.00277835	0.00246309	0.262022	-0.28	[-0.76, 0.21]
Vitamin D	1 SD	Total (60 - 90 years)	Simple mode	55	0.0433901	0.038446	0.264056	4.43	[-3.15, 12.61]
Glycated hemoglobin	1 SD	Total (60 - 90 years)	Weighted mode	256	0.016229	0.0145516	0.265782	1.64	[-1.22, 4.58]
Creatinine	1 SD	Total (60 - 90 years)	Inverse variance weighted	272	-0.0158911	0.0144161	0.270325	-1.58	[-4.32, 1.24]
Albumin	Raw unit	Total (60 - 90 years)	MR Egger	176	0.011883	0.0108043	0.272922	1.2	[-0.93, 3.36]
HDL cholesterol	1 SD	Total (60 - 90 years)	Weighted mode	308	-0.0149999	0.0138234	0.278726	-1.49	[-4.12, 1.22]
HDL cholesterol	Raw unit	Total (60 - 90 years)	MR Egger	445	-0.00105159	0.000972636	0.280207	-0.11	[-0.3, 0.09]
HDL cholesterol	1 SD	Total (60 - 90 years)	MR Egger	445	-0.0163104	0.0150858	0.280207	-1.62	[-4.48, 1.33]
HDL cholesterol	1 SD	Total (60 - 90 years)	MR Egger	308	-0.0167429	0.0155996	0.283989	-1.66	[-4.62, 1.39]
HDL cholesterol	Raw unit	Total (60 - 90 years)	MR Egger	308	-0.0516886	0.0481592	0.283989	-5.04	[-13.59, 4.36]
Albumin	1 SD	Total (60 - 90 years)	MR Egger	178	0.0295238	0.0276175	0.286522	3	[-2.43, 8.73]
Creatinine	1 SD	Total (60 - 90 years)	MR Egger	272	-0.0353207	0.0332434	0.288963	-3.47	[-9.56, 3.03]
HDL cholesterol	1 SD	Total (60 - 90 years)	Simple mode	445	-0.0368452	0.0347946	0.290204	-3.62	[-9.97, 3.18]
HDL cholesterol	Raw unit	Total (60 - 90 years)	Weighted mode	308	-0.0463076	0.0442302	0.295938	-4.53	[-12.45, 4.12]
Cystatin C	Raw unit	Total (60 - 90 years)	MR Egger	166	0.114066	0.10907	0.297191	12.08	[-9.49, 38.8]
HDL cholesterol	Raw unit	Total (60 - 90 years)	Simple mode	445	-0.00237555	0.00230414	0.303104	-0.24	[-0.69, 0.21]
Lipoprotein(a)	Raw unit	Total (60 - 90 years)	Simple mode	17	0.000237089	0.000223055	0.3036	0.02	[-0.02, 0.07]
Cystatin C	1 SD	Total (60 - 90 years)	Weighted mode	269	0.00957501	0.00944953	0.311841	0.96	[-0.89, 2.85]
Triglycerides	Raw unit	Total (60 - 90 years)	MR Egger	274	0.0152059	0.0150078	0.311864	1.53	[-1.41, 4.56]
Triglycerides	1 SD	Total (60 - 90 years)	MR Egger	274	0.0155771	0.0153741	0.311864	1.57	[-1.45, 4.68]
Alanine aminotransferase	Raw unit	Total (60 - 90 years)	Weighted mode	102	-0.00175244	0.00174587	0.317892	-0.18	[-0.52, 0.17]
Vitamin D	1 SD	Total (60 - 90 years)	Inverse variance weighted	55	-0.0145003	0.0147754	0.326403	-1.44	[-4.25, 1.46]
C-reactive protein	1 SD	Total (60 - 90 years)	Inverse variance weighted	179	0.0103676	0.0108552	0.339538	1.04	[-1.08, 3.21]
Glucose	Raw unit	Total (60 - 90 years)	MR Egger	52	-0.0629453	0.0681958	0.360436	-6.1	[-17.85, 7.33]
Cystatin C	1 SD	Total (60 - 90 years)	MR Egger	269	0.0120367	0.0139264	0.388193	1.21	[-1.51, 4.01]
Vitamin D	Raw unit	Total (60 - 90 years)	Inverse variance weighted	58	-0.000580857	0.000683987	0.395757	-0.06	[-0.19, 0.08]
Triglycerides	Raw unit	Total (60 - 90 years)	Simple mode	420	0.000317656	0.000379827	0.403454	0.03	[-0.04, 0.11]
Glycated hemoglobin	1 SD	Total (60 - 90 years)	Simple mode	256	0.0277766	0.0339857	0.414517	2.82	[-3.81, 9.9]
Triglycerides	1 SD	Total (60 - 90 years)	Simple mode	420	0.0288191	0.0363193	0.42794	2.92	[-4.15, 10.52]
Glucose	Raw unit	Total (60 - 90 years)	Weighted mode	52	-0.0226766	0.0289596	0.437224	-2.24	[-7.64, 3.47]
Glycated hemoglobin	1 SD	Total (60 - 90 years)	MR Egger	256	-0.0132518	0.0175035	0.449694	-1.32	[-4.64, 2.13]
Creatinine	1 SD	Total (60 - 90 years)	Simple mode	272	0.0397811	0.0530436	0.453924	4.06	[-6.22, 15.46]
Glucose	Raw unit	Total (60 - 90 years)	Simple mode	52	0.0444843	0.0599609	0.461558	4.55	[-7.04, 17.59]
Alanine aminotransferase	1 SD	Total (60 - 90 years)	Weighted median	170	0.0137905	0.0197325	0.484631	1.39	[-2.46, 5.39]
Albumin	1 SD	Total (60 - 90 years)	Weighted median	178	0.0119145	0.0179258	0.506271	1.2	[-2.3, 4.82]
Alanine aminotransferase	1 SD	Total (60 - 90 years)	Simple mode	170	0.0226537	0.0440172	0.607465	2.29	[-6.16, 11.51]
Glucose	1 SD	Total (60 - 90 years)	Inverse variance weighted	88	-0.00846118	0.0176014	0.630722	-0.84	[-4.21, 2.64]
C-reactive protein	Raw unit	Total (60 - 90 years)	Inverse variance weighted	39	0.00358781	0.00755629	0.634921	0.36	[-1.12, 1.86]
Alanine aminotransferase	Raw unit	Total (60 - 90 years)	Inverse variance weighted	102	0.000662849	0.00141595	0.639691	0.07	[-0.21, 0.34]
Vitamin D	1 SD	Total (60 - 90 years)	Weighted median	55	-0.00697915	0.0158108	0.658911	-0.7	[-3.73, 2.43]
Creatinine	Raw unit	Total (60 - 90 years)	MR Egger	149	-0.00134435	0.00310654	0.665831	-0.13	[-0.74, 0.48]
Albumin	Raw unit	Total (60 - 90 years)	Weighted median	176	0.002851	0.00699706	0.683672	0.29	[-1.08, 1.67]
Creatinine	Raw unit	Total (60 - 90 years)	Weighted mode	149	-0.000834358	0.00250422	0.739469	-0.08	[-0.57, 0.41]
Vitamin D	1 SD	Total (60 - 90 years)	Weighted mode	55	-0.0039856	0.0132638	0.76496	-0.4	[-2.95, 2.23]
Glycated hemoglobin	Raw unit	Total (60 - 90 years)	MR Egger	145	0.00142977	0.00487579	0.769765	0.14	[-0.81, 1.1]
Albumin	1 SD	Total (60 - 90 years)	Inverse variance weighted	178	0.00381363	0.0142951	0.789639	0.38	[-2.39, 3.23]
Glucose	1 SD	Total (60 - 90 years)	Simple mode	88	-0.0100446	0.0408267	0.806238	-1	[-8.61, 7.25]
Alanine aminotransferase	Raw unit	Total (60 - 90 years)	Simple mode	102	0.000874676	0.00368534	0.812874	0.09	[-0.63, 0.81]
Triglycerides	1 SD	Total (60 - 90 years)	MR Egger	420	0.0037557	0.0169966	0.825226	0.38	[-2.91, 3.78]
Triglycerides	Raw unit	Total (60 - 90 years)	MR Egger	420	4.13969e-05	0.000187344	0.825226	0	[-0.03, 0.04]
Glucose	Raw unit	Total (60 - 90 years)	Weighted median	52	0.00625479	0.028481	0.826173	0.63	[-4.84, 6.4]
C-reactive protein	Raw unit	Total (60 - 90 years)	Simple mode	39	0.0034652	0.0164139	0.833927	0.35	[-2.83, 3.63]
Vitamin D	Raw unit	Total (60 - 90 years)	Weighted median	58	-0.000146653	0.000741224	0.84316	-0.01	[-0.16, 0.13]
C-reactive protein	1 SD	Total (60 - 90 years)	Simple mode	179	-0.00817594	0.0417823	0.845084	-0.81	[-8.61, 7.65]
Lipoprotein(a)	1 SD	Total (60 - 90 years)	Simple mode	19	0.00224425	0.0113828	0.84591	0.22	[-1.99, 2.49]
Alanine aminotransferase	Raw unit	Total (60 - 90 years)	Weighted median	102	-0.000255134	0.00161706	0.874633	-0.03	[-0.34, 0.29]
Vitamin D	Raw unit	Total (60 - 90 years)	MR Egger	58	0.000106378	0.000917137	0.908076	0.01	[-0.17, 0.19]
Creatinine	1 SD	Total (60 - 90 years)	Weighted median	272	-0.00210809	0.0185458	0.9095	-0.21	[-3.77, 3.48]
Alanine aminotransferase	1 SD	Total (60 - 90 years)	Weighted mode	170	0.00202476	0.0221011	0.927114	0.2	[-4.05, 4.64]
Vitamin D	Raw unit	Total (60 - 90 years)	Weighted mode	58	4.73837e-05	0.000591696	0.936453	0	[-0.11, 0.12]
Albumin	Raw unit	Total (60 - 90 years)	Inverse variance weighted	176	0.000411176	0.00556312	0.941081	0.04	[-1.04, 1.14]
Creatinine	Raw unit	Total (60 - 90 years)	Weighted median	149	7.74541e-05	0.00140168	0.955933	0.01	[-0.27, 0.28]
HDL cholesterol	1 SD	Total (60 - 90 years)	Simple mode	308	0.00194796	0.0356707	0.956485	0.19	[-6.57, 7.45]
HDL cholesterol	Raw unit	Total (60 - 90 years)	Simple mode	308	0.00601375	0.1119	0.957176	0.6	[-19.21, 25.27]
Vitamin D	1 SD	Total (60 - 90 years)	MR Egger	55	0.000897646	0.020186	0.964698	0.09	[-3.79, 4.13]
Creatinine	1 SD	Total (60 - 90 years)	Weighted mode	272	0.00137001	0.0311308	0.96493	0.14	[-5.79, 6.44]

### Sheet: ST3
Supplementary Table 3. Mendelian Randomization replication results in the United Kingdom and Netherlands.
Phenotype	Country	Effect size	Unit for effect size	Confidence interval for effect size	P-value	Monetary effect	Unit for monetary effect
WC	UK	13.62	cm	[11.66, 15.58]	3.13e-42	162.085	per 10 cm
WC	UK	182.82	SD	[156.51, 209.13]	3.13e-42	217.565	per SD
WC	UK	7.94	cm	[4.99, 10.89]	1.33e-07	94.4901	per 10 cm
WC	UK	99.37	SD	[62.44, 136.30]	1.33e-07	118.255	per SD
BMI	UK	18.66	kg/m^2	[11.54, 25.79]	2.87e-07	111.032	per 5 kg/m^2
BMI	UK	89.03	SD	[55.03, 123.03]	2.87e-07	105.95	per SD
SBP	UK	0.06	mmHg	[0.009, 0.12]	0.0227	0.714031	per 10 mmHg
SBP	UK	1.3	SD	[0.18, 2.42]	0.0227	1.54707	per SD
SBP	UK	0.74	mmHg	[-0.75, 2.24]	0.331	8.80638	per 10 mmHg
SBP	UK	14.33	SD	[-14.57, 43.22]	0.331	17.0534	per SD
WC	NL	0.8	cm	[0.03, 1.57]	0.0411	129.908	per 10 cm
WC	NL	11.24	SD	[0.43, 23.21]	0.0411	182.521	per SD
WC	NL	0.81	cm	[-0.39, 2.02]	0.185	131.532	per 10 cm
WC	NL	10.63	SD	[-4.72, 28.45]	0.185	172.615	per SD
BMI	NL	3.22	kg/m^2	[0.59, 5.91]	0.016	261.44	per 5 kg/m^2
BMI	NL	16.31	SD	[2.86, 31.52]	0.016	264.85	per SD
SBP	NL	0.03	mmHg	[0.01, 0.05]	0.00769	4.87155	per 10 mmHg
SBP	NL	0.62	SD	[0.16, 1.08]	0.00769	10.0679	per SD
SBP	NL	0.54	mmHg	[-0.10, 1.190	0.0975	87.6879	per 10 mmHg
SBP	NL	11	SD	[-1.89, 25.59]	0.0975	178.623	per SD

### Sheet: ST4
Supplementary Table 4. Genetic correlation between Finland, United Kingdom, and Netherlands.
Country	Cost	Total observed scale h2 (standard error)	Lambda GC	Mean chi^2	Intercept (standard error)	Ratio
FI	Total	0.0649 (0.0034)	1.6831	1.7576	1.2246 (0.0182)	0.2965 (0.024)
FI	Primary care	0.0298 (0.0027)	1.3824	1.4025	1.1599 (0.013)	0.3971 (0.0323)
FI	Secondary care	0.0511 (0.0018)	1.4998	1.5337	1.1604 (0.0099)	0.3006 (0.0185)
FI	Medication	0.0706 (0.0036)	1.7491	1.8654	1.2828 (0.0189)	0.3268 (0.0219)
UK	Secondary care	0.0168 (0.0018)	1.0957	1.118	1.0177 (0.007)	0.1499 (0.0592)
NL	Total	-0.004 (0.0346)	1.0195	1.0231	1.0244 (0.0083)	1.0563 (0.3572)
NL	Primary care	0.0451 (0.0368)	0.9868	0.9941	0.9794 (0.0087)	NA (mean chi^2 < 1)
NL	Secondary care	-0.0015 (0.0362)	1.0046	1.0046	1.0051 (0.0083)	1.1073 (1.7785)
NL	Medication	-0.0059 (0.0354)	1.0315	1.0275	1.0294 (0.0088)	1.0686 (0.3192)
Comparison	Genetic correlation	Stanford error	Z-score	P-value
FI-UK secondary care cost	0.804	0.05492	14.64	1.605e-48
FI-NL total cost	NA	NA	NA	NA
FI-NL primary care cost	0.7694	0.3387	2.2717	0.0231
FI-NL secondary care cost	NA	NA	NA	NA
FI-NL medication cost	NA	NA	NA	NA

### Sheet: ST5
Supplementary Table 5. Mendelian Randomization results for reweighed FinnGen cohort.
Exposure	Method	N SNPs	Beta association	Standard error	P-value	Percent change	Confidence interval for percent change
Waist circumference	Inverse variance weighted	192	0.204105	0.0247281	1.53208e-16	22.64	[16.84, 28.73]
Waist circumference	Inverse variance weighted	192	0.0152076	0.00184246	1.53208e-16	1.53	[1.17, 1.9]
Body mass index	Inverse variance weighted	63	0.146357	0.0217819	1.82769e-11	15.76	[10.92, 20.81]
Body mass index	Inverse variance weighted	63	0.0306827	0.00456645	1.82769e-11	3.12	[2.2, 4.04]
Waist circumference	Weighted median	192	0.184488	0.0283442	7.57239e-11	20.26	[13.76, 27.13]
Waist circumference	Weighted median	192	0.013746	0.00213821	1.28656e-10	1.38	[0.96, 1.81]
Waist circumference	Weighted mode	192	0.206983	0.0413811	1.28227e-06	23	[13.41, 33.39]
Body mass index	Weighted median	63	0.117052	0.0254013	4.06309e-06	12.42	[6.96, 18.16]
Waist circumference	Weighted mode	192	0.0154221	0.00327228	4.69448e-06	1.55	[0.9, 2.21]
Body mass index	Weighted median	63	0.0245393	0.00536348	4.75654e-06	2.48	[1.41, 3.57]
Systolic blood pressure	Weighted median	130	0.00612408	0.00136367	7.09259e-06	0.61	[0.35, 0.88]
Systolic blood pressure	Inverse variance weighted	130	0.120259	0.0274103	1.14722e-05	12.78	[6.88, 19]
Systolic blood pressure	Inverse variance weighted	130	0.00622264	0.0014183	1.14722e-05	0.62	[0.34, 0.9]
Systolic blood pressure	Weighted median	130	0.118355	0.0274924	1.66988e-05	12.56	[6.66, 18.8]
Waist circumference	Simple mode	192	0.268091	0.0739681	0.000371312	30.75	[13.1, 51.14]
Waist circumference	Simple mode	192	0.0199752	0.00572225	0.000598077	2.02	[0.88, 3.17]
Body mass index	Weighted mode	63	0.0233567	0.00781477	0.00401082	2.36	[0.81, 3.94]
Body mass index	Weighted mode	63	0.111412	0.037986	0.00469967	11.79	[3.77, 20.43]
Systolic blood pressure	MR Egger	130	0.0132842	0.00475992	0.00606217	1.34	[0.4, 2.29]
Systolic blood pressure	MR Egger	130	0.256732	0.0919907	0.00606217	29.27	[7.94, 54.81]
Body mass index	MR Egger	63	0.0316065	0.0135241	0.0227357	3.21	[0.51, 5.98]
Body mass index	MR Egger	63	0.150763	0.0645099	0.0227357	16.27	[2.46, 31.94]
Waist circumference	MR Egger	192	0.146679	0.0743514	0.0499715	15.8	[0.1, 33.96]
Waist circumference	MR Egger	192	0.0109289	0.00553985	0.0499715	1.1	[0.01, 2.2]
Systolic blood pressure	Weighted mode	130	0.109025	0.0557286	0.0525837	11.52	[-0.02, 24.39]
Systolic blood pressure	Weighted mode	130	0.00564134	0.00296486	0.0593038	0.57	[-0.02, 1.15]
Body mass index	Simple mode	63	0.0882514	0.0548386	0.112633	9.23	[-1.9, 21.62]
Body mass index	Simple mode	63	0.0185013	0.0120575	0.130012	1.87	[-0.51, 4.3]
Systolic blood pressure	Simple mode	130	0.0224903	0.0762503	0.768504	2.27	[-11.92, 18.76]
Systolic blood pressure	Simple mode	130	0.00116373	0.00410327	0.777164	0.12	[-0.69, 0.92]

### Sheet: ST6
Supplementary Table 6. Results for multivariable Mendelian Randomization.
Exposure (adjustment)	N SNPs	Beta association	Standard error	P-value	Percent change	Confidence interval for percent change
Systolic blood pressure	146	0.12291	0.0194808	2.80283e-10	13.08	[8.84, 17.48]
Systolic blood pressure (Back pain)	141	0.13726	0.0194819	1.84808e-12	14.71	[10.41, 19.18]
Systolic blood pressure (Back pain)	6	0.402395	0.165252	0.0148904	49.54	[8.17, 106.74]
Systolic blood pressure (Chronic ischemic heart disease)	140	0.117041	0.0206567	1.46162e-08	12.42	[7.96, 17.06]
Systolic blood pressure (Chronic ischemic heart disease)	9	0.490443	0.325947	0.132408	63.3	[-13.79, 209.35]
Systolic blood pressure (Type 2 diabetes)	31	0.562598	0.179663	0.00173975	75.52	[23.42, 149.61]
Systolic blood pressure (Type 2 diabetes)	134	0.117334	0.0239768	9.89801e-07	12.45	[7.29, 17.86]
Systolic blood pressure (Chronic obstructive pulmonary disease)	142	0.123009	0.0200444	8.41834e-10	13.09	[8.73, 17.62]
Systolic blood pressure (Chronic obstructive pulmonary disease)	0	1.53064	2.50179	0.540658	362.11	[-96.57, 62174.89]
Systolic blood pressure (Stroke)	142	0.0907958	0.0207239	1.18017e-05	9.5	[5.15, 14.04]
Systolic blood pressure (Stroke)	1	3.65511	0.911266	6.04564e-05	3767.16	[548.2, 22971.59]
Systolic blood pressure (Blood pressure medication)	127	0.0373741	0.0317209	0.23871	3.81	[-2.45, 10.47]
Systolic blood pressure (Blood pressure medication)	68	0.235102	0.0865762	0.00661652	26.5	[6.76, 49.9]
Systolic blood pressure (All)	27	0.459606	0.158019	0.00363098	58.35	[16.17, 115.83]
Systolic blood pressure (All)	120	0.0554671	0.0369455	0.133273	5.7	[-1.68, 13.64]
Systolic blood pressure (All)	4	0.532909	0.171234	0.00185717	70.39	[21.81, 138.34]
Systolic blood pressure (All)	9	-0.0335051	0.355653	0.924944	-3.3	[-51.84, 94.17]
Systolic blood pressure (All)	0	2.76284	2.18993	0.20709	1484.48	[-78.33, 115776.28]
Systolic blood pressure (All)	66	0.0840975	0.109622	0.442988	8.77	[-12.26, 34.85]
Systolic blood pressure (All)	0	3.08709	0.986817	0.001758	2091.33	[216.75, 15060.12]
Body mass index	66	0.127849	0.015407	1.05802e-16	13.64	[10.26, 17.12]
Body mass index (Back pain)	65	0.116857	0.0154565	4.01979e-14	12.4	[9.04, 15.85]
Body mass index (Back pain)	6	0.365901	0.147176	0.0129135	44.18	[8.05, 92.39]
Body mass index (Chronic ischemic heart disease)	62	0.12235	0.0180349	1.16849e-11	13.01	[9.09, 17.08]
Body mass index (Chronic ischemic heart disease)	10	0.244999	0.316011	0.438169	27.76	[-31.23, 137.35]
Body mass index (Type 2 diabetes)	62	0.0969684	0.0251808	0.000117688	10.18	[4.88, 15.76]
Body mass index (Type 2 diabetes)	30	0.745895	0.177961	2.77321e-05	110.83	[48.75, 198.83]
Body mass index (Chronic obstructive pulmonary disease)	65	0.126471	0.0156095	5.39908e-16	13.48	[10.06, 17.01]
Body mass index (Chronic obstructive pulmonary disease)	0	0.49706	2.96999	0.867086	64.39	[-99.51, 55359.7]
Body mass index (Stroke)	65	0.128663	0.0159078	6.0618e-16	13.73	[10.24, 17.33]
Body mass index (Stroke)	0	-0.753461	1.15316	0.513508	-52.93	[-95.09, 351.2]
Body mass index (Blood pressure medication)	54	0.0965987	0.0200354	1.42548e-06	10.14	[5.9, 14.55]
Body mass index (Blood pressure medication)	60	0.389751	0.055064	1.46098e-12	47.66	[32.55, 64.49]
Body mass index (All)	51	0.0546518	0.0237556	0.0214149	5.62	[0.81, 10.65]
Body mass index (All)	21	0.721297	0.171243	2.52981e-05	105.71	[47.06, 187.75]
Body mass index (All)	4	0.703706	0.20135	0.000474162	102.12	[36.21, 199.92]
Body mass index (All)	6	-0.5184	0.419436	0.21648	-40.45	[-73.83, 35.49]
Body mass index (All)	0	8.13268	2.6527	0.00217084	340291	[1779.1, 61660204.62]
Body mass index (All)	55	0.265555	0.0809762	0.0010402	30.42	[11.28, 52.85]
Body mass index (All)	0	3.08907	1.18802	0.00931741	2095.67	[113.95, 22433.55]
Waist circumference	213	0.205264	0.0170322	1.90412e-33	22.78	[18.75, 26.95]
Waist circumference (Back pain)	206	0.169972	0.0194543	2.39485e-18	18.53	[14.09, 23.13]
Waist circumference (Back pain)	4	0.501044	0.146123	0.000605976	65.04	[23.94, 119.78]
Waist circumference (Chronic ischemic heart disease)	203	0.197124	0.0178098	1.78732e-28	21.79	[17.61, 26.12]
Waist circumference (Chronic ischemic heart disease)	10	0.505251	0.330006	0.125761	65.74	[-13.2, 216.47]
Waist circumference (Type 2 diabetes)	32	0.691778	0.155636	8.79542e-06	99.73	[47.22, 170.97]
Waist circumference (Type 2 diabetes)	191	0.164263	0.0219985	8.20203e-14	17.85	[12.88, 23.05]
Waist circumference (Chronic obstructive pulmonary disease)	207	0.206052	0.018255	1.51468e-29	22.88	[18.56, 27.36]
Waist circumference (Chronic obstructive pulmonary disease)	1	-0.850324	1.87301	0.649838	-57.27	[-98.91, 1579]
Waist circumference (Stroke)	207	0.195786	0.0180892	2.66765e-27	21.63	[17.39, 26.02]
Waist circumference (Stroke)	1	1.20811	0.806722	0.134251	234.71	[-31.14, 1526.93]
Waist circumference (Blood pressure medication)	170	0.16312	0.0183051	5.05062e-19	17.72	[13.57, 22.02]
Waist circumference (Blood pressure medication)	62	0.404519	0.0548419	1.63019e-13	49.86	[34.59, 66.86]
Waist circumference (All)	26	0.555951	0.157006	0.000398679	74.36	[28.17, 137.19]
Waist circumference (All)	156	0.0823067	0.0250585	0.00102134	8.58	[3.37, 14.04]
Waist circumference (All)	3	0.60532	0.162586	0.000196817	83.18	[33.2, 151.93]
Waist circumference (All)	10	0.102441	0.344415	0.766135	10.79	[-43.6, 117.6]
Waist circumference (All)	0	0.905113	2.04162	0.657527	147.22	[-95.48, 13419.19]
Waist circumference (All)	59	0.304253	0.0693471	1.14717e-05	35.56	[18.33, 55.3]
Waist circumference (All)	0	2.02928	0.840352	0.0157439	660.86	[46.55, 3850.28]

### Sheet: ST7
FinnGen
Full Name	Affiliation	E-mail	Role 1	Role 2
Aarno Palotie	Institute for Molecular Medicine Finland (FIMM), HiLIFE, University of Helsinki, Helsinki, Finland; Broad Institute of MIT and Harvard; Massachusetts General Hospital	aarno.palotie@helsinki.fi	Steering Committee	Steering Committee
Mark Daly	Institute for Molecular Medicine Finland (FIMM), HiLIFE, University of Helsinki, Helsinki, Finland; Broad Institute of MIT and Harvard; Massachusetts General Hospital	mark.daly@helsinki.fi	Steering Committee	Steering Committee
Bridget Riley-Gills	Abbvie, Chicago, IL, United States	bridget.rileygillis@abbvie.com	Steering Committee	Pharmaceutical companies
Howard Jacob	Abbvie, Chicago, IL, United States	howard.jacob@abbvie.com	Steering Committee	Pharmaceutical companies
Dirk Paul	Astra Zeneca, Cambridge, United Kingdom	dirk.paul@astrazeneca.com	Steering Committee	Pharmaceutical companies
Athena Matakidou	Astra Zeneca, Cambridge, United Kingdom	athena.x.matakidou@gsk.com	Steering Committee	Pharmaceutical companies
Adam Platt	Astra Zeneca, Cambridge, United Kingdom	adam.platt@astrazeneca.com	Steering Committee	Pharmaceutical companies
Heiko Runz	Biogen, Cambridge, MA, United States	heiko.runz@biogen.com	Steering Committee	Pharmaceutical companies
Sally John	Biogen, Cambridge, MA, United States	sally.john@biogen.com	Steering Committee	Pharmaceutical companies
George Okafo	Boehringer Ingelheim, Ingelheim am Rhein, Germany	george.okafo@boehringer-ingelheim.com	Steering Committee	Pharmaceutical companies
Nathan Lawless	Boehringer Ingelheim, Ingelheim am Rhein, Germany	nathan.lawless@boehringer-ingelheim.com	Steering Committee	Pharmaceutical companies
Heli Salminen-Mankonen	Boehringer Ingelheim, Ingelheim am Rhein, Germany	heli.salminen-mankonen@boehringer-ingelheim.com	Steering Committee	Pharmaceutical companies
Robert Plenge	Bristol Myers Squibb, New York, NY, United States	robert.plenge@bms.com	Steering Committee	Pharmaceutical companies
Joseph Maranville	Bristol Myers Squibb, New York, NY, United States	joseph.maranville@bms.com	Steering Committee	Pharmaceutical companies
Mark McCarthy	Genentech, San Francisco, CA, United States	mccarthy.mark@gene.com	Steering Committee	Pharmaceutical companies
Julie Hunkapiller	Genentech, San Francisco, CA, United States	hunkapiller.julie@gene.com	Steering Committee	Pharmaceutical companies
Margaret G. Ehm	GlaxoSmithKline, Collegeville, PA, United States	meg.g.ehm@gsk.com	Steering Committee	Pharmaceutical companies
Kirsi Auro	GlaxoSmithKline, Espoo, Finland	kirsi.m.auro@gsk.com	Steering Committee	Pharmaceutical companies
Simonne Longerich	Merck, Kenilworth, NJ, United States	simonne.longerich@merck.com	Steering Committee	Pharmaceutical companies
Caroline Fox	Merck, Kenilworth, NJ, United States	caroline.fox@merck.com	Steering Committee	Pharmaceutical companies
Anders Mälarstig	Pfizer, New York, NY, United States	anders.malarstig@pfizer.com	Steering Committee	Pharmaceutical companies
Katherine Klinger	Translational Sciences, Sanofi R&D, Framingham, MA, USA	katherine.klinger@sanofi.com	Steering Committee	Pharmaceutical companies
Deepak Raipal	Translational Sciences, Sanofi R&D, Framingham, MA, USA	deepak.rajpal@sanofi.com	Steering Committee	Pharmaceutical companies
Eric Green	Maze Therapeutics, San Francisco, CA, United States	egreen@mazetx.com	Steering Committee	Pharmaceutical companies
Robert Graham	Maze Therapeutics, San Francisco, CA, United States	rgraham@mazetx.com	Steering Committee	Pharmaceutical companies
Robert Yang	Janssen Biotech, Beerse, Belgium	ryang31@its.jnj.com	Steering Committee	Pharmaceutical companies
Chris O´Donnell	Novartis Institutes for BioMedical Research, Cambridge, MA, United States	chris.odonnell@novartis.com	Steering Committee	Pharmaceutical companies
Tomi P. Mäkelä	HiLIFE, University of Helsinki, Finland, Finland	tomi.makela@helsinki.fi	Steering Committee	University of Helsinki & Biobanks
Jaakko Kaprio	Institute for Molecular Medicine Finland (FIMM), HiLIFE, University of Helsinki, Helsinki, Finland	jaakko.kaprio@helsinki.fi	Steering Committee	University of Helsinki & Biobanks
Petri Virolainen	Auria Biobank / University of Turku / Hospital District of Southwest Finland, Turku, Finland	petri.virolainen@tyks.fi	Steering Committee	University of Helsinki & Biobanks
Antti Hakanen	Auria Biobank / University of Turku / Hospital District of Southwest Finland, Turku, Finland	antti.hakanen@tyks.fi	Steering Committee	University of Helsinki & Biobanks
Terhi Kilpi	THL Biobank / Finnish Institute for Health and Welfare (THL), Helsinki, Finland	terhi.kilpi@thl.fi	Steering Committee	University of Helsinki & Biobanks
Markus Perola	THL Biobank / Finnish Institute for Health and Welfare (THL), Helsinki, Finland	markus.perola@thl.fi	Steering Committee	University of Helsinki & Biobanks
Jukka Partanen	Finnish Red Cross Blood Service / Finnish Hematology Registry and Clinical Biobank, Helsinki, Finland	jukka.partanen@veripalvelu.fi	Steering Committee	University of Helsinki & Biobanks
Anne Pitkäranta	Helsinki Biobank / Helsinki University and Hospital District of Helsinki and Uusimaa, Helsinki	anne.pitkaranta@hus.fi	Steering Committee	University of Helsinki & Biobanks
Taneli Raivio	Helsinki Biobank / Helsinki University and Hospital District of Helsinki and Uusimaa, Helsinki	taneli.raivio@hus.fi	Steering Committee	University of Helsinki & Biobanks
Raisa Serpi	Northern Finland Biobank Borealis / University of Oulu / Northern Ostrobothnia Hospital District, Oulu, Finland	raisa.serpi@ppshp.fi	Steering Committee	University of Helsinki & Biobanks
Tarja Laitinen	Finnish Clinical Biobank Tampere / University of Tampere / Pirkanmaa Hospital District, Tampere, Finland	tarja.laitinen@pshp.fi	Steering Committee	University of Helsinki & Biobanks
Veli-Matti Kosma	Biobank of Eastern Finland / University of Eastern Finland / Northern Savo Hospital District, Kuopio, Finland	veli-matti.kosma@uef.fi	Steering Committee	University of Helsinki & Biobanks
Jari Laukkanen	Central Finland Biobank / University of Jyväskylä / Central Finland Health Care District, Jyväskylä, Finland	jari.laukkanen@ksshp.fi	Steering Committee	University of Helsinki & Biobanks
Marco Hautalahti	FINBB - Finnish biobank cooperative	marco.hautalahti@finbb.fi	Steering Committee	University of Helsinki & Biobanks
Outi Tuovila	Business Finland, Helsinki, Finland	outi.tuovila@businessfinland.fi	Steering Committee	Other Experts/ Non-Voting Members
Raimo Pakkanen	Business Finland, Helsinki, Finland	raimo.pakkanen@businessfinland.fi	Steering Committee	Other Experts/ Non-Voting Members
Jeffrey Waring	Abbvie, Chicago, IL, United States	jeff.waring@abbvie.com	Scientific Committee	Pharmaceutical companies
Bridget Riley-Gillis	Abbvie, Chicago, IL, United States	bridget.rileygillis@abbvie.com	Scientific Committee	Pharmaceutical companies
Fedik Rahimov	Abbvie, Chicago, IL, United States	fedik.rahimov@abbvie.com	Scientific Committee	Pharmaceutical companies
Ioanna Tachmazidou	Astra Zeneca, Cambridge, United Kingdom	ioanna.tachmazidou@astrazeneca.com	Scientific Committee	Pharmaceutical companies
Chia-Yen Chen	Biogen, Cambridge, MA, United States	chiayen.chen@biogen.com	Scientific Committee	Pharmaceutical companies
Heiko Runz	Biogen, Cambridge, MA, United States	heiko.runz@biogen.com	Scientific Committee	Pharmaceutical companies
Zhihao Ding	Boehringer Ingelheim, Ingelheim am Rhein, Germany	zhihao.ding@boehringer-ingelheim.com	Scientific Committee	Pharmaceutical companies
Marc Jung	Boehringer Ingelheim, Ingelheim am Rhein, Germany	marc_oliver.jung@boehringer-ingelheim.com	Scientific Committee	Pharmaceutical companies
Shameek Biswas	Bristol Myers Squibb, New York, NY, United States	Shameek.Biswas@bms.com	Scientific Committee	Pharmaceutical companies
Rion Pendergrass	Genentech, San Francisco, CA, United States	penders2@gene.com	Scientific Committee	Pharmaceutical companies
Julie Hunkapiller	Genentech, San Francisco, CA, United States	hunkapiller.julie@gene.com	Scientific Committee	Pharmaceutical companies
Margaret G. Ehm	GlaxoSmithKline, Collegeville, PA, United States	meg.g.ehm@gsk.com	Scientific Committee	Pharmaceutical companies
David Pulford	GlaxoSmithKline, Stevenage, United Kingdom	david.x.pulford@gsk.com	Scientific Committee	Pharmaceutical companies
Neha Raghavan	Merck, Kenilworth, NJ, United States	neha.raghavan@merck.com	Scientific Committee	Pharmaceutical companies
Adriana Huertas-Vazquez	Merck, Kenilworth, NJ, United States	adriana.huertas.vazquez@merck.com	Scientific Committee	Pharmaceutical companies
Jae-Hoon Sul	Merck, Kenilworth, NJ, United States	jae.hoon.sul@merck.com	Scientific Committee	Pharmaceutical companies
Anders Mälarstig	Pfizer, New York, NY, United States	anders.malarstig@pfizer.com	Scientific Committee	Pharmaceutical companies
Xinli Hu	Pfizer, New York, NY, United States	xinli.hu@pfizer.com	Scientific Committee	Pharmaceutical companies
Katherine Klinger	Translational Sciences, Sanofi R&D, Framingham, MA, USA	katherine.klinger@sanofi.com	Scientific Committee	Pharmaceutical companies
Robert Graham	Maze Therapeutics, San Francisco, CA, United States	rgraham@mazetx.com	Scientific Committee	Pharmaceutical companies
Eric Green	Maze Therapeutics, San Francisco, CA, United States	egreen@mazetx.com	Scientific Committee	Pharmaceutical companies
Sahar Mozaffari	Maze Therapeutics, San Francisco, CA, United States	smozaffari@mazetx.com	Scientific Committee	Pharmaceutical companies
Dawn Waterworth	Janssen Research & Development, LLC, Spring House, PA, United States	dwaterwo@its.jnj.com	Scientific Committee	Pharmaceutical companies
Nicole Renaud	Novartis Institutes for BioMedical Research, Cambridge, MA, United States	nicole.renaud@novartis.com	Scientific Committee	Pharmaceutical companies
Ma´en Obeidat	Novartis Institutes for BioMedical Research, Cambridge, MA, United States	maen.obeidat@novartis.com	Scientific Committee	Pharmaceutical companies
Samuli Ripatti	Institute for Molecular Medicine Finland (FIMM), HiLIFE, University of Helsinki, Helsinki, Finland	samuli.ripatti@helsinki.fi	Scientific Committee	University of Helsinki & Biobanks
Johanna Schleutker	Auria Biobank / Univ. of Turku / Hospital District of Southwest Finland, Turku, Finland	johanna.schleutker@utu.fi	Scientific Committee	University of Helsinki & Biobanks
Markus Perola	THL Biobank / Finnish Institute for Health and Welfare (THL), Helsinki, Finland	markus.perola@thl.fi	Scientific Committee	University of Helsinki & Biobanks
Mikko Arvas	Finnish Red Cross Blood Service / Finnish Hematology Registry and Clinical Biobank, Helsinki, Finland	mikko.arvas@veripalvelu.fi	Scientific Committee	University of Helsinki & Biobanks
Olli Carpén	Helsinki Biobank / Helsinki University and Hospital District of Helsinki and Uusimaa, Helsinki	olli.carpen@helsinki.fi	Scientific Committee	University of Helsinki & Biobanks
Reetta Hinttala	Northern Finland Biobank Borealis / University of Oulu / Northern Ostrobothnia Hospital District, Oulu, Finland	reetta.hinttala@oulu.fi	Scientific Committee	University of Helsinki & Biobanks
Johannes Kettunen	Northern Finland Biobank Borealis / University of Oulu / Northern Ostrobothnia Hospital District, Oulu, Finland	johannes.kettunen@oulu.fi	Scientific Committee	University of Helsinki & Biobanks
Arto Mannermaa	Biobank of Eastern Finland / University of Eastern Finland / Northern Savo Hospital District, Kuopio, Finland	arto.mannermaa@uef.fi	Scientific Committee	University of Helsinki & Biobanks
Katriina Aalto-Setälä	Faculty of Medicine and Health Technology, Tampere University, Tampere, Finland	katriina.aalto-setala@tuni.fi	Scientific Committee	University of Helsinki & Biobanks
Mika Kähönen	Finnish Clinical Biobank Tampere / University of Tampere / Pirkanmaa Hospital District, Tampere, Finland	mika.kahonen@uta.fi	Scientific Committee	University of Helsinki & Biobanks
Jari Laukkanen	Central Finland Biobank / University of Jyväskylä / Central Finland Health Care District, Jyväskylä, Finland	jari.laukkanen@ksshp.fi	Scientific Committee	University of Helsinki & Biobanks
Johanna Mäkelä	FINBB - Finnish biobank cooperative	johanna.makela@finbb.fi	Scientific Committee	University of Helsinki & Biobanks
Reetta Kälviäinen	Northern Savo Hospital District, Kuopio, Finland	reetta.kalviainen@kuh.fi	Clinical Groups	Neurology Group
Valtteri Julkunen	Northern Savo Hospital District, Kuopio, Finland	valtteri.julkunen@kuh.fi	Clinical Groups	Neurology Group
Hilkka Soininen	Northern Savo Hospital District, Kuopio, Finland	hilkka.soininen@uef.fi	Clinical Groups	Neurology Group
Anne Remes	Northern Ostrobothnia Hospital District, Oulu, Finland	anne.remes@oulu.fi	Clinical Groups	Neurology Group
Mikko Hiltunen	University of Eastern Finland, Kuopio, Finland	mikko.hiltunen@uef.fi	Clinical Groups	Neurology Group
Jukka Peltola	Pirkanmaa Hospital District, Tampere, Finland	jukka.peltola@pshp.fi	Clinical Groups	Neurology Group
Minna Raivio	Hospital District of Helsinki and Uusimaa, Helsinki, Finland	minna.raivio@geri.fi	Clinical Groups	Neurology Group
Pentti Tienari	Hospital District of Helsinki and Uusimaa, Helsinki, Finland	pentti.tienari@hus.fi	Clinical Groups	Neurology Group
Juha Rinne	Hospital District of Southwest Finland, Turku, Finland	juha.rinne@tyks.fi	Clinical Groups	Neurology Group
Roosa Kallionpää	Hospital District of Southwest Finland, Turku, Finland	roosa.kallionpaa@tyks.fi	Clinical Groups	Neurology Group
Juulia Partanen	Institute for Molecular Medicine Finland, HiLIFE, University of Helsinki, Finland	juulia.partanen@helsinki.fi	Clinical Groups	Neurology Group
Ali Abbasi	Abbvie, Chicago, IL, United States	ali.abbasi@abbvie.com	Clinical Groups	Neurology Group
Adam Ziemann	Abbvie, Chicago, IL, United States	adam.ziemann@abbvie.com	Clinical Groups	Neurology Group
Nizar Smaoui	Abbvie, Chicago, IL, United States	nizar.smaoui@abbvie.com	Clinical Groups	Neurology Group
Anne Lehtonen	Abbvie, Chicago, IL, United States	anne.lehtonen@abbvie.com	Clinical Groups	Neurology Group
Susan Eaton	Biogen, Cambridge, MA, United States	susan.eaton@biogen.com	Clinical Groups	Neurology Group
Heiko Runz	Biogen, Cambridge, MA, United States	heiko.runz@biogen.com	Clinical Groups	Neurology Group
Sanni Lahdenperä	Biogen, Cambridge, MA, United States	sanni.lahdenpera@biogen.com	Clinical Groups	Neurology Group
Shameek Biswas	Bristol Myers Squibb, New York, NY, United States	shameek.biswas@bms.com	Clinical Groups	Neurology Group
Julie Hunkapiller	Genentech, San Francisco, CA, United States	hunkapiller.julie@gene.com	Clinical Groups	Neurology Group
Natalie Bowers	Genentech, San Francisco, CA, United States	bowersn1@gene.com	Clinical Groups	Neurology Group
Edmond Teng	Genentech, San Francisco, CA, United States	teng.edmond@gene.com	Clinical Groups	Neurology Group
Rion Pendergrass	Genentech, San Francisco, CA, United States	penders2@gene.com	Clinical Groups	Neurology Group
Fanli Xu	GlaxoSmithKline, Brentford, United Kingdom	chun-fang.2.xu@gsk.com	Clinical Groups	Neurology Group
David Pulford	GlaxoSmithKline, Stevenage, United Kingdom	david.x.pulford@gsk.com	Clinical Groups	Neurology Group
Kirsi Auro	GlaxoSmithKline, Espoo, Finland	kirsi.m.auro@gsk.com	Clinical Groups	Neurology Group
Laura Addis	GlaxoSmithKline, Brentford, United Kingdom	laura.x.addis@gsk.com	Clinical Groups	Neurology Group
John Eicher	GlaxoSmithKline, Brentford, United Kingdom	john.d.eicher@gsk.com	Clinical Groups	Neurology Group
Qingqin S Li	Janssen Research & Development, LLC, Titusville, NJ 08560, United States	QLi2@its.jnj.com	Clinical Groups	Neurology Group
Karen He	Janssen Research & Development, LLC, Spring House, PA, United States	khe2@its.jnj.com	Clinical Groups	Neurology Group
Ekaterina Khramtsova	Janssen Research & Development, LLC, Spring House, PA, United States	ekhramts@its.jnj.com	Clinical Groups	Neurology Group
Neha Raghavan	Merck, Kenilworth, NJ, United States	neha.raghavan@merck.com	Clinical Groups	Neurology Group
Martti Färkkilä	Hospital District of Helsinki and Uusimaa, Helsinki, Finland	martti.farkkila@hus.fi	Clinical Groups	Gastroenterology Group
Jukka Koskela	Hospital District of Helsinki and Uusimaa, Helsinki, Finland	jukka.koskela@helsinki.fi	Clinical Groups	Gastroenterology Group
Sampsa Pikkarainen	Hospital District of Helsinki and Uusimaa, Helsinki, Finland	sampsa.pikkarainen@hus.fi	Clinical Groups	Gastroenterology Group
Airi Jussila	Pirkanmaa Hospital District, Tampere, Finland	airi.jussila@pshp.fi	Clinical Groups	Gastroenterology Group
Katri Kaukinen	Pirkanmaa Hospital District, Tampere, Finland	katri.kaukinen@tuni.fi	Clinical Groups	Gastroenterology Group
Timo Blomster	Northern Ostrobothnia Hospital District, Oulu, Finland	timo.blomster@ppshp.fi	Clinical Groups	Gastroenterology Group
Mikko Kiviniemi	Northern Savo Hospital District, Kuopio, Finland	mikko.kiviniemi@kuh.fi	Clinical Groups	Gastroenterology Group
Markku Voutilainen	Hospital District of Southwest Finland, Turku, Finland	markku.voutilainen@tyks.fi	Clinical Groups	Gastroenterology Group
Mark Daly	Institute for Molecular Medicine, Finland (FIMM), HiLIFE, University of Helsinki, Helsinki, Finland; Broad Institute of MIT and Harvard; Massachusetts General Hospital	mark.daly@helsinki.fi	Clinical Groups	Gastroenterology Group
Ali Abbasi	Abbvie, Chicago, IL, United States	ali.abbasi@abbvie.com	Clinical Groups	Gastroenterology Group
Jeffrey Waring	Abbvie, Chicago, IL, United States	jeff.waring@abbvie.com	Clinical Groups	Gastroenterology Group
Nizar Smaoui	Abbvie, Chicago, IL, United States	nizar.smaoui@abbvie.com	Clinical Groups	Gastroenterology Group
Fedik Rahimov	Abbvie, Chicago, IL, United States	fedik.rahimov@abbvie.com	Clinical Groups	Gastroenterology Group
Anne Lehtonen	Abbvie, Chicago, IL, United States	anne.lehtonen@abbvie.com	Clinical Groups	Gastroenterology Group
Tim Lu	Genentech, San Francisco, CA, United States	lut8@gene.com	Clinical Groups	Gastroenterology Group
Natalie Bowers	Genentech, San Francisco, CA, United States	bowersn1@gene.com	Clinical Groups	Gastroenterology Group
Rion Pendergrass	Genentech, San Francisco, CA, United States	penders2@gene.com	Clinical Groups	Gastroenterology Group
Linda McCarthy	GlaxoSmithKline, Brentford, United Kingdom	linda.c.mccarthy@gsk.com	Clinical Groups	Gastroenterology Group
Amy Hart	Janssen Research & Development, LLC, Spring House, PA, United States	ahart13@its.jnj.com	Clinical Groups	Gastroenterology Group
Meijian Guan	Janssen Research & Development, LLC, Spring House, PA, United States	mguan4@its.jnj.com	Clinical Groups	Gastroenterology Group
Jason Miller	Merck, Kenilworth, NJ, United States	jason.miller4@merck.com	Clinical Groups	Gastroenterology Group
Kirsi Kalpala	Pfizer, New York, NY, United States	kirsi.kalpala@pfizer.com	Clinical Groups	Gastroenterology Group
Melissa Miller	Pfizer, New York, NY, United States	melissa.r.miller@pfizer.com	Clinical Groups	Gastroenterology Group
Xinli Hu	Pfizer, New York, NY, United States	xinli.hu@pfizer.com	Clinical Groups	Gastroenterology Group
Kari Eklund	Hospital District of Helsinki and Uusimaa, Helsinki, Finland	kari.eklund@hus.fi	Clinical Groups	Rheumatology Group
Antti Palomäki	Hospital District of Southwest Finland, Turku, Finland	ajpalo@utu.fi	Clinical Groups	Rheumatology Group
Pia Isomäki	Pirkanmaa Hospital District, Tampere, Finland	pia.isomaki@pshp.fi	Clinical Groups	Rheumatology Group
Laura Pirilä	Hospital District of Southwest Finland, Turku, Finland	laura.pirila@fimnet.fi,laura.pirila@tyks.fi	Clinical Groups	Rheumatology Group
Oili Kaipiainen-Seppänen	Northern Savo Hospital District, Kuopio, Finland	oili.kaipiainen-seppanen@kuh.fi	Clinical Groups	Rheumatology Group
Johanna Huhtakangas	Northern Ostrobothnia Hospital District, Oulu, Finland	johanna.huhtakangas@kuh.fi	Clinical Groups	Rheumatology Group
Nina Mars	Institute for Molecular Medicine Finland (FIMM), HiLIFE, University of Helsinki, Helsinki, Finland	nina.mars@helsinki.fi	Clinical Groups	Rheumatology Group
Ali Abbasi	Abbvie, Chicago, IL, United States	ali.abbasi@abbvie.com	Clinical Groups	Rheumatology Group
Jeffrey Waring	Abbvie, Chicago, IL, United States	jeff.waring@abbvie.com	Clinical Groups	Rheumatology Group
Fedik Rahimov	Abbvie, Chicago, IL, United States	fedik.rahimov@abbvie.com	Clinical Groups	Rheumatology Group
Apinya Lertratanakul	Abbvie, Chicago, IL, United States	apinya.lertratanakul@abbvie.com	Clinical Groups	Rheumatology Group
Nizar Smaoui	Abbvie, Chicago, IL, United States	nizar.smaoui@abbvie.com	Clinical Groups	Rheumatology Group
Anne Lehtonen	Abbvie, Chicago, IL, United States	anne.lehtonen@abbvie.com	Clinical Groups	Rheumatology Group
Marla Hochfeld	Bristol Myers Squibb, New York, NY, United States	mhochfeld@celgene.com	Clinical Groups	Rheumatology Group
Natalie Bowers	Genentech, San Francisco, CA, United States	bowersn1@gene.com	Clinical Groups	Rheumatology Group
Rion Pendergrass	Genentech, San Francisco, CA, United States	penders2@gene.com	Clinical Groups	Rheumatology Group
Jorge Esparza Gordillo	GlaxoSmithKline, Brentford, United Kingdom	jorge.x.esparza-gordillo@gsk.com	Clinical Groups	Rheumatology Group
Kirsi Auro	GlaxoSmithKline, Espoo, Finland	kirsi.m.auro@gsk.com	Clinical Groups	Rheumatology Group
Dawn Waterworth	Janssen Research & Development, LLC, Spring House, PA, United States	dwaterwo@its.jnj.com	Clinical Groups	Rheumatology Group
Fabiana Farias	Merck, Kenilworth, NJ, United States	fabiana.farias@merck.com	Clinical Groups	Rheumatology Group
Kirsi Kalpala	Pfizer, New York, NY, United States	kirsi.kalpala@pfizer.com	Clinical Groups	Rheumatology Group
Nan Bing	Pfizer, New York, NY, United States	nan.bing@pfizer.com	Clinical Groups	Rheumatology Group
Xinli Hu	Pfizer, New York, NY, United States	xinli.hu@pfizer.com	Clinical Groups	Rheumatology Group
Tarja Laitinen	Pirkanmaa Hospital District, Tampere, Finland	tarja.laitinen@pshp.fi	Clinical Groups	Pulmonology Group
Margit Pelkonen	Northern Savo Hospital District, Kuopio, Finland	margit.pelkonen@kuh.fi	Clinical Groups	Pulmonology Group
Paula Kauppi	Hospital District of Helsinki and Uusimaa, Helsinki, Finland	paula.kauppi@hus.fi	Clinical Groups	Pulmonology Group
Hannu Kankaanranta	University of Gothenburg, Gothenburg, Sweden/ Seinäjoki Central Hospital, Seinäjoki, Finland/ Tampere University, Tampere, Finland	hannu.kankaanranta@tuni.fi	Clinical Groups	Pulmonology Group
Terttu Harju	Northern Ostrobothnia Hospital District, Oulu, Finland	terttu.harju@oulu.fi	Clinical Groups	Pulmonology Group
Riitta Lahesmaa	Hospital District of Southwest Finland, Turku, Finland	rilahes@utu.fi	Clinical Groups	Pulmonology Group
Nizar Smaoui	Abbvie, Chicago, IL, United States	nizar.smaoui@abbvie.com	Clinical Groups	Pulmonology Group
Glenda Lassi	Astra Zeneca, Cambridge, United Kingdom	glenda.lassi@astrazeneca.com	Clinical Groups	Pulmonology Group
Susan Eaton	Biogen, Cambridge, MA, United States	susan.eaton@biogen.com	Clinical Groups	Pulmonology Group
Hubert Chen	Genentech, San Francisco, CA, United States	chenh37@gene.com	Clinical Groups	Pulmonology Group
Rion Pendergrass	Genentech, San Francisco, CA, United States	penders2@gene.com	Clinical Groups	Pulmonology Group
Natalie Bowers	Genentech, San Francisco, CA, United States	bowersn1@gene.com	Clinical Groups	Pulmonology Group
Joanna Betts	GlaxoSmithKline, Brentford, United Kingdom	joanna.c.betts@gsk.com	Clinical Groups	Pulmonology Group
Kirsi Auro	GlaxoSmithKline, Espoo, Finland	kirsi.m.auro@gsk.com	Clinical Groups	Pulmonology Group
Rajashree Mishra	GlaxoSmithKline, Brentford, United Kingdom	rajashree.x.mishra@gsk.com	Clinical Groups	Pulmonology Group
Majd Mouded	Novartis, Basel, Switzerland	majd.mouded@novartis.com	Clinical Groups	Pulmonology Group
Debby Ngo	Novartis, Basel, Switzerland	debby.ngo@novartis.com	Clinical Groups	Pulmonology Group
Teemu Niiranen	Finnish Institute for Health and Welfare (THL), Helsinki, Finland	teemu.niiranen@thl.fi	Clinical Groups	Cardiometabolic Diseases Group
Felix Vaura	Finnish Institute for Health and Welfare (THL), Helsinki, Finland	fechva@utu.fi	Clinical Groups	Cardiometabolic Diseases Group
Veikko Salomaa	Finnish Institute for Health and Welfare (THL), Helsinki, Finland	veikko.salomaa@thl.fi	Clinical Groups	Cardiometabolic Diseases Group
Kaj Metsärinne	Hospital District of Southwest Finland, Turku, Finland	kaj.metsarinne@tyks.fi	Clinical Groups	Cardiometabolic Diseases Group
Jenni Aittokallio	Hospital District of Southwest Finland, Turku, Finland	jemato@utu.fi	Clinical Groups	Cardiometabolic Diseases Group
Mika Kähönen	Pirkanmaa Hospital District, Tampere, Finland	mika.kahonen@uta.fi	Clinical Groups	Cardiometabolic Diseases Group
Jussi Hernesniemi	Pirkanmaa Hospital District, Tampere, Finland	jussi.hernesniemi@tuni.fi	Clinical Groups	Cardiometabolic Diseases Group
Daniel Gordin	Hospital District of Helsinki and Uusimaa, Helsinki, Finland	daniel.gordin@hus.fi	Clinical Groups	Cardiometabolic Diseases Group
Juha Sinisalo	Hospital District of Helsinki and Uusimaa, Helsinki, Finland	juha.sinisalo@hus.fi	Clinical Groups	Cardiometabolic Diseases Group
Marja-Riitta Taskinen	Hospital District of Helsinki and Uusimaa, Helsinki, Finland	marja-riitta.taskinen@helsinki.fi	Clinical Groups	Cardiometabolic Diseases Group
Tiinamaija Tuomi	Hospital District of Helsinki and Uusimaa, Helsinki, Finland	tiinamaija.tuomi@hus.fi	Clinical Groups	Cardiometabolic Diseases Group
Timo Hiltunen	Hospital District of Helsinki and Uusimaa, Helsinki, Finland	timo.hiltunen@hus.fi	Clinical Groups	Cardiometabolic Diseases Group
Jari Laukkanen	Central Finland Health Care District, Jyväskylä, Finland	jari.laukkanen@ksshp.fi	Clinical Groups	Cardiometabolic Diseases Group
Amanda Elliott	Institute for Molecular Medicine Finland (FIMM), HiLIFE, University of Helsinki, Helsinki, Finland; Broad Institute, Cambridge, MA, USA and Massachusetts General Hospital, Boston, MA, USA	aelliott@broadinstitute.org	Clinical Groups	Cardiometabolic Diseases Group
Mary Pat Reeve	Institute for Molecular Medicine Finland (FIMM), HiLIFE, University of Helsinki, Helsinki, Finland	mary.reeve@helsinki.fi	Clinical Groups	Cardiometabolic Diseases Group
Sanni Ruotsalainen	Institute for Molecular Medicine Finland (FIMM), HiLIFE, University of Helsinki, Helsinki, Finland	sanni.ruotsalainen@helsinki.fi	Clinical Groups	Cardiometabolic Diseases Group
Benjamin Challis	Astra Zeneca, Cambridge, United Kingdom	benjamin.challis@astrazeneca.com	Clinical Groups	Cardiometabolic Diseases Group
Dirk Paul	Astra Zeneca, Cambridge, United Kingdom	dirk.paul@astrazeneca.com	Clinical Groups	Cardiometabolic Diseases Group
Julie Hunkapiller	Genentech, San Francisco, CA, United States	hunkapiller.julie@gene.com	Clinical Groups	Cardiometabolic Diseases Group
Natalie Bowers	Genentech, San Francisco, CA, United States	bowersn1@gene.com	Clinical Groups	Cardiometabolic Diseases Group
Rion Pendergrass	Genentech, San Francisco, CA, United States	penders2@gene.com	Clinical Groups	Cardiometabolic Diseases Group
Audrey Chu	GlaxoSmithKline, Brentford, United Kingdom	audrey.y.chu@gsk.com	Clinical Groups	Cardiometabolic Diseases Group
Kirsi Auro	GlaxoSmithKline, Espoo, Finland	kirsi.m.auro@gsk.com	Clinical Groups	Cardiometabolic Diseases Group
Dermot Reilly	Janssen Research & Development, LLC, Boston, MA, United States	dreill11@its.jnj.com	Clinical Groups	Cardiometabolic Diseases Group
Mike Mendelson	Novartis, Boston, MA, United States	mike.mendelson@novartis.com	Clinical Groups	Cardiometabolic Diseases Group
Jaakko Parkkinen	Pfizer, New York, NY, United States	jaakko.parkkinen@pfizer.com	Clinical Groups	Cardiometabolic Diseases Group
Melissa Miller	Pfizer, New York, NY, United States	melissa.r.miller@pfizer.com	Clinical Groups	Cardiometabolic Diseases Group
Tuomo Meretoja	Hospital District of Helsinki and Uusimaa, Helsinki, Finland	tuomo.meretoja@hus.fi	Clinical Groups	Oncology Group
Heikki Joensuu	Hospital District of Helsinki and Uusimaa, Helsinki, Finland	heikki.joensuu@hus.fi	Clinical Groups	Oncology Group
Olli Carpén	Hospital District of Helsinki and Uusimaa, Helsinki, Finland	olli.carpen@helsinki.fi	Clinical Groups	Oncology Group
Johanna Mattson	Hospital District of Helsinki and Uusimaa, Helsinki, Finland	johanna.mattson@hus.fi	Clinical Groups	Oncology Group
Eveliina Salminen	Hospital District of Helsinki and Uusimaa, Helsinki, Finland	eveliina.e.salminen@hus.fi	Clinical Groups	Oncology Group
Annika Auranen	Pirkanmaa Hospital District , Tampere, Finland	anaura@utu.fi	Clinical Groups	Oncology Group
Peeter Karihtala	Northern Ostrobothnia Hospital District, Oulu, Finland	peeter.karihtala@oulu.fi	Clinical Groups	Oncology Group
Päivi Auvinen	Northern Savo Hospital District, Kuopio, Finland	paivi.auvinen@kuh.fi	Clinical Groups	Oncology Group
Klaus Elenius	Hospital District of Southwest Finland, Turku, Finland	klaus.elenius@utu.fi	Clinical Groups	Oncology Group
Johanna Schleutker	Hospital District of Southwest Finland, Turku, Finland	johanna.schleutker@utu.fi	Clinical Groups	Oncology Group
Esa Pitkänen	Institute for Molecular Medicine Finland (FIMM), HiLIFE, University of Helsinki, Helsinki, Finland	esa.pitkanen@helsinki.fi	Clinical Groups	Oncology Group
Nina Mars	Institute for Molecular Medicine Finland (FIMM), HiLIFE, University of Helsinki, Helsinki, Finland	nina.mars@helsinki.fi	Clinical Groups	Oncology Group
Mark Daly	Institute for Molecular Medicine Finland (FIMM), HiLIFE, University of Helsinki, Helsinki, Finland; Broad Institute of MIT and Harvard; Massachusetts General Hospital	mark.daly@helsinki.fi	Clinical Groups	Oncology Group
Relja Popovic	Abbvie, Chicago, IL, United States	relja.popovic@abbvie.com	Clinical Groups	Oncology Group
Jeffrey Waring	Abbvie, Chicago, IL, United States	jeff.waring@abbvie.com	Clinical Groups	Oncology Group
Bridget Riley-Gillis	Abbvie, Chicago, IL, United States	bridget.rileygillis@abbvie.com	Clinical Groups	Oncology Group
Anne Lehtonen	Abbvie, Chicago, IL, United States	anne.lehtonen@abbvie.com	Clinical Groups	Oncology Group
Jennifer Schutzman	Genentech, San Francisco, CA, United States	schutzman.jennifer@gene.com	Clinical Groups	Oncology Group
Julie Hunkapiller	Genentech, San Francisco, CA, United States	hunkapiller.julie@gene.com	Clinical Groups	Oncology Group
Natalie Bowers	Genentech, San Francisco, CA, United States	bowersn1@gene.com	Clinical Groups	Oncology Group
Rion Pendergrass	Genentech, San Francisco, CA, United States	penders2@gene.com	Clinical Groups	Oncology Group
Diptee Kulkarni	GlaxoSmithKline, Brentford, United Kingdom	diptee.a.kulkarni@gsk.com	Clinical Groups	Oncology Group
Kirsi Auro	GlaxoSmithKline, Espoo, Finland	kirsi.m.auro@gsk.com	Clinical Groups	Oncology Group
Alessandro Porello	Janssen Research & Development, LLC, Spring House, PA, United States	APorrell@ITS.JNJ.com	Clinical Groups	Oncology Group
Andrey Loboda	Merck, Kenilworth, NJ, United States	andrey_loboda@merck.com	Clinical Groups	Oncology Group
Heli Lehtonen	Pfizer, New York, NY, United States	heli.lehtonen@pfizer.com	Clinical Groups	Oncology Group
Stefan McDonough	Pfizer, New York, NY, United States	stefan.McDonough@pfizer.com	Clinical Groups	Oncology Group
Sauli Vuoti	Janssen-Cilag Oy, Espoo, Finland	svuoti@its.jnj.com	Clinical Groups	Oncology Group
Kai Kaarniranta	Northern Savo Hospital District, Kuopio, Finland	kai.kaarniranta@uef.fi	Clinical Groups	Opthalmology Group
Joni A Turunen	Helsinki University Hospital and University of Helsinki, Helsinki, Finland; Eye Genetics Group, Folkhälsan Research Center, Helsinki, Finland	joni.turunen@helsinki.fi	Clinical Groups	Opthalmology Group
Terhi Ollila	Hospital District of Helsinki and Uusimaa, Helsinki, Finland	terhi.ollila@hus.fi	Clinical Groups	Opthalmology Group
Hannu Uusitalo	Pirkanmaa Hospital District, Tampere, Finland	hannu.uusitalo@tuni.fi	Clinical Groups	Opthalmology Group
Juha Karjalainen	Institute for Molecular Medicine Finland (FIMM), HiLIFE, University of Helsinki, Helsinki, Finland	juha.karjalainen@helsinki.fi	Clinical Groups	Opthalmology Group
Esa Pitkänen	Institute for Molecular Medicine Finland (FIMM), HiLIFE, University of Helsinki, Helsinki, Finland	esa.pitkanen@helsinki.fi	Clinical Groups	Opthalmology Group
Mengzhen Liu	Abbvie, Chicago, IL, United States	mengzhen.liu@abbvie.com	Clinical Groups	Opthalmology Group
Heiko Runz	Biogen, Cambridge, MA, United States	heiko.runz@biogen.com	Clinical Groups	Opthalmology Group
Stephanie Loomis	Biogen, Cambridge, MA, United States	stephanie.loomis@biogen.com	Clinical Groups	Opthalmology Group
Erich Strauss	Genentech, San Francisco, CA, United States	strauss.erich@gene.com	Clinical Groups	Opthalmology Group
Natalie Bowers	Genentech, San Francisco, CA, United States	bowersn1@gene.com	Clinical Groups	Opthalmology Group
Hao Chen	Genentech, San Francisco, CA, United States	haoc@gene.com	Clinical Groups	Opthalmology Group
Rion Pendergrass	Genentech, San Francisco, CA, United States	penders2@gene.com	Clinical Groups	Opthalmology Group
Kaisa Tasanen	Northern Ostrobothnia Hospital District, Oulu, Finland	kaisa.tasanen-maatta@oulu.fi	Clinical Groups	Dermatology Group
Laura Huilaja	Northern Ostrobothnia Hospital District, Oulu, Finland	laura.huilaja@oulu.fi	Clinical Groups	Dermatology Group
Katariina Hannula-Jouppi	Hospital District of Helsinki and Uusimaa, Helsinki, Finland	katariina.hannula-jouppi@hus.fi	Clinical Groups	Dermatology Group
Teea Salmi	Pirkanmaa Hospital District, Tampere, Finland	teea.salmi@pshp.fi	Clinical Groups	Dermatology Group
Sirkku Peltonen	Hospital District of Southwest Finland, Turku, Finland	sipelto@utu.fi	Clinical Groups	Dermatology Group
Leena Koulu	Hospital District of Southwest Finland, Turku, Finland	leena.koulu@tyks.fi	Clinical Groups	Dermatology Group
Nizar Smaoui	Abbvie, Chicago, IL, United States	nizar.smaoui@abbvie.com	Clinical Groups	Dermatology Group
Fedik Rahimov	Abbvie, Chicago, IL, United States	fedik.rahimov@abbvie.com	Clinical Groups	Dermatology Group
Anne Lehtonen	Abbvie, Chicago, IL, United States	anne.lehtonen@abbvie.com	Clinical Groups	Dermatology Group
David Choy	Genentech, San Francisco, CA, United States	choy.david@gene.com	Clinical Groups	Dermatology Group
Rion Pendergrass	Genentech, San Francisco, CA, United States	penders2@gene.com	Clinical Groups	Dermatology Group
Dawn Waterworth	Janssen Research & Development, LLC, Spring House, PA, United States	dwaterwo@its.jnj.com	Clinical Groups	Dermatology Group
Kirsi Kalpala	Pfizer, New York, NY, United States	kirsi.kalpala@pfizer.com	Clinical Groups	Dermatology Group
Ying Wu	Pfizer, New York, NY, United States	ying.wu3@pfizer.com	Clinical Groups	Dermatology Group
Pirkko Pussinen	Hospital District of Helsinki and Uusimaa, Helsinki, Finland	pirkko.pussinen@helsinki.fi	Clinical Groups	Odontology Group
Aino Salminen	Hospital District of Helsinki and Uusimaa, Helsinki, Finland	aino.m.salminen@helsinki.fi	Clinical Groups	Odontology Group
Tuula Salo	Hospital District of Helsinki and Uusimaa, Helsinki, Finland	tuula.salo@helsinki.fi	Clinical Groups	Odontology Group
David Rice	Hospital District of Helsinki and Uusimaa, Helsinki, Finland	david.rice@helsinki.fi	Clinical Groups	Odontology Group
Pekka Nieminen	Hospital District of Helsinki and Uusimaa, Helsinki, Finland	pekka.nieminen@helsinki.fi	Clinical Groups	Odontology Group
Ulla Palotie	Hospital District of Helsinki and Uusimaa, Helsinki, Finland	ulla.palotie@helsinki.fi	Clinical Groups	Odontology Group
Maria Siponen	Northern Savo Hospital District, Kuopio, Finland	maria.siponen@uef.fi	Clinical Groups	Odontology Group
Liisa Suominen	Northern Savo Hospital District, Kuopio, Finland	liisa.suominen@uef.fi	Clinical Groups	Odontology Group
Päivi Mäntylä	Northern Savo Hospital District, Kuopio, Finland	paivi.mantyla@uef.fi	Clinical Groups	Odontology Group
Ulvi Gursoy	Hospital District of Southwest Finland, Turku, Finland	ulvi.gursoy@utu.fi	Clinical Groups	Odontology Group
Vuokko Anttonen	Northern Ostrobothnia Hospital District, Oulu, Finland	vuokko.anttonen@oulu.fi	Clinical Groups	Odontology Group
Kirsi Sipilä	Research Unit of Oral Health Sciences Faculty of Medicine, University of Oulu, Oulu, Finland; Medical Research Center, Oulu, Oulu University Hospital and University of Oulu, Oulu, Finland	kirsi.sipila@oulu.fi	Clinical Groups	Odontology Group
Rion Pendergrass	Genentech, San Francisco, CA, United States	pendergrass.sarah@gene.com	Clinical Groups	Odontology Group
Hannele Laivuori	Institute for Molecular Medicine Finland (FIMM), HiLIFE, University of Helsinki, Helsinki, Finland	hannele.laivuori@helsinki.fi	Clinical Groups	Women’s Health and Reproduction Group
Venla Kurra	Pirkanmaa Hospital District, Tampere, Finland	venla.kurra@tuni.fi	Clinical Groups	Women’s Health and Reproduction Group
Laura Kotaniemi-Talonen	Pirkanmaa Hospital District, Tampere, Finland	laura.kotaniemi-talonen@tuni.fi	Clinical Groups	Women’s Health and Reproduction Group
Oskari Heikinheimo	Hospital District of Helsinki and Uusimaa, Helsinki, Finland	oskari.heikinheimo@helsinki.fi	Clinical Groups	Women’s Health and Reproduction Group
Ilkka Kalliala	Hospital District of Helsinki and Uusimaa, Helsinki, Finland	ilkka.kalliala@hus.fi	Clinical Groups	Women’s Health and Reproduction Group
Lauri Aaltonen	Hospital District of Helsinki and Uusimaa, Helsinki, Finland	lauri.aaltonen@helsinki.fi	Clinical Groups	Women’s Health and Reproduction Group
Varpu Jokimaa	Hospital District of Southwest Finland, Turku, Finland	varpu.jokimaa@utu.fi	Clinical Groups	Women’s Health and Reproduction Group
Johannes Kettunen	Northern Ostrobothnia Hospital District, Oulu, Finland	Johannes.Kettunen@oulu.fi	Clinical Groups	Women’s Health and Reproduction Group
Marja Vääräsmäki	Northern Ostrobothnia Hospital District, Oulu, Finland	marja.vaarasmaki@oulu.fi	Clinical Groups	Women’s Health and Reproduction Group
Outi Uimari	Northern Ostrobothnia Hospital District, Oulu, Finland	outi.uimari@oulu.fi	Clinical Groups	Women’s Health and Reproduction Group
Laure Morin-Papunen	Northern Ostrobothnia Hospital District, Oulu, Finland	lmp@cc.oulu.fi	Clinical Groups	Women’s Health and Reproduction Group
Maarit Niinimäki	Northern Ostrobothnia Hospital District, Oulu, Finland	maarit.niinimaki@oulu.fi	Clinical Groups	Women’s Health and Reproduction Group
Terhi Piltonen	Northern Ostrobothnia Hospital District, Oulu, Finland	terhi.piltonen@oulu.fi	Clinical Groups	Women’s Health and Reproduction Group
Katja Kivinen	Institute for Molecular Medicine Finland (FIMM), HiLIFE, University of Helsinki, Helsinki, Finland	katja.kivinen@helsinki.fi	Clinical Groups	Women’s Health and Reproduction Group
Elisabeth Widen	Institute for Molecular Medicine Finland (FIMM), HiLIFE, University of Helsinki, Helsinki, Finland	elisabeth.widen@helsinki.fi	Clinical Groups	Women’s Health and Reproduction Group
Taru Tukiainen	Institute for Molecular Medicine Finland (FIMM), HiLIFE, University of Helsinki, Helsinki, Finland	taru.tukiainen@helsinki.fi	Clinical Groups	Women’s Health and Reproduction Group
Mary Pat Reeve	Institute for Molecular Medicine Finland (FIMM), HiLIFE, University of Helsinki, Helsinki, Finland	mary.reeve@helsinki.fi	Clinical Groups	Women’s Health and Reproduction Group
Mark Daly	Institute for Molecular Medicine Finland (FIMM), HiLIFE, University of Helsinki, Helsinki, Finland; Broad Institute of MIT and Harvard; Massachusetts General Hospital	mark.daly@helsinki.fi	Clinical Groups	Women’s Health and Reproduction Group
Niko Välimäki	University of Helsinki, Helsinki, Finland	niko.valimaki@helsinki.fi	Clinical Groups	Women’s Health and Reproduction Group
Eija Laakkonen	University of Jyväskylä, Jyväskylä, Finland	eija.k.laakkonen@jyu.fi	Clinical Groups	Women’s Health and Reproduction Group
Jaakko Tyrmi	University of Oulu, Oulu, Finland / University of Tampere, Tampere, Finland	jaakko.tyrmi@oulu.fi	Clinical Groups	Women’s Health and Reproduction Group
Heidi Silven	University of Oulu, Oulu, Finland	heidi.silven@student.oulu.fi	Clinical Groups	Women’s Health and Reproduction Group
Eeva Sliz	University of Oulu, Oulu, Finland	eeva.sliz@oulu.fi	Clinical Groups	Women’s Health and Reproduction Group
Riikka Arffman	University of Oulu, Oulu, Finland	riikka.arffman@oulu.fi	Clinical Groups	Women’s Health and Reproduction Group
Susanna Savukoski	University of Oulu, Oulu, Finland	susanna.savukoski@oulu.fi	Clinical Groups	Women’s Health and Reproduction Group
Triin Laisk	Estonian biobank, Tartu, Estonia	triin.laisk@ut.ee	Clinical Groups	Women’s Health and Reproduction Group
Natalia Pujol	Estonian biobank, Tartu, Estonia	natalia.pujolgualdo@oulu.fi	Clinical Groups	Women’s Health and Reproduction Group
Mengzhen Liu	Abbvie, Chicago, IL, United States	mengzhen.liu@abbvie.com	Clinical Groups	Women’s Health and Reproduction Group
Bridget Riley-Gillis	Abbvie, Chicago, IL, United States	bridget.rileygillis@abbvie.com	Clinical Groups	Women’s Health and Reproduction Group
Rion Pendergrass	Genentech, San Francisco, CA, United States	penders2@gene.com	Clinical Groups	Women’s Health and Reproduction Group
Janet Kumar	GlaxoSmithKline, Collegeville, PA, United States	janet.x.kumar@gsk.com	Clinical Groups	Women’s Health and Reproduction Group
Kirsi Auro	GlaxoSmithKline, Espoo, Finland	kirsi.m.auro@gsk.com	Clinical Groups	Women’s Health and Reproduction Group
Iiris Hovatta	University of Helsinki, Finland	iiris.hovatta@helsinki.fi	Clinical Groups	Depression group
Chia-Yen Chen	Biogen, Cambridge, MA, United States	chiayen.chen@biogen.com	Clinical Groups	Depression group
Erkki Isometsä	Hospital District of Helsinki and Uusimaa, Helsinki, Finland	erkki.isometsa@hus.fi	Clinical Groups	Depression group
Hanna Ollila	Institute for Molecular Medicine Finland (FIMM), HiLIFE, University of Helsinki, Helsinki, Finland	hanna.m.ollila@helsinki.fi	Clinical Groups	Depression group
Jaana Suvisaari	Finnish Institute for Health and Welfare (THL), Helsinki, Finland	jaana.suvisaari@thl.fi	Clinical Groups	Depression group
Thomas Damm Als	Aarhus University, Denmark	tda@biomed.au.dk	Clinical Groups	Depression group
Antti Mäkitie	Department of Otorhinolaryngology - Head and Neck Surgery, University of Helsinki and Helsinki University Hospital, Helsinki, Finland	antti.makitie@helsinki.fi	Clinical Groups	ENT (ear, nose and throath) Group
Argyro Bizaki-Vallaskangas	Pirkanmaa Hospital District, Tampere, Finland	argyro.bizaki-vallaskangas@tuni.fi	Clinical Groups	ENT (ear, nose and throath) Group
Sanna Toppila-Salmi	University of Helsinki, Finland	sanna.salmi@helsinki.fi	Clinical Groups	ENT (ear, nose and throath) Group
Tytti Willberg	Hospital District of Southwest Finland, Turku, Finland	tytti.willberg@tyks.fi	Clinical Groups	ENT (ear, nose and throath) Group
Elmo Saarentaus	Institute for Molecular Medicine Finland (FIMM), HiLIFE, University of Helsinki, Helsinki, Finland	elmo.saarentaus@helsinki.fi	Clinical Groups	ENT (ear, nose and throath) Group
Antti Aarnisalo	Hospital District of Helsinki and Uusimaa, Helsinki, Finland	antti.aarnisalo@hus.fi	Clinical Groups	ENT (ear, nose and throath) Group
Eveliina Salminen	Hospital District of Helsinki and Uusimaa, Helsinki, Finland	eveliina.e.salminen@hus.fi	Clinical Groups	ENT (ear, nose and throath) Group
Elisa Rahikkala	Northern Ostrobothnia Hospital District, Oulu, Finland	elisa.rahikkala@ppshp.fi	Clinical Groups	ENT (ear, nose and throath) Group
Johannes Kettunen	Northern Ostrobothnia Hospital District, Oulu, Finland	johannes.kettunen@oulu.fi	Clinical Groups	ENT (ear, nose and throath) Group
Kristiina Aittomäki	Department of Medical Genetics, Helsinki University Central Hospital, Helsinki, Finland	kristiina.aittomaki@helsinki.fi	Clinical Groups	POI (premature ovarian failure) Group
Fredrik Åberg	Transplantation and Liver Surgery Clinic, Helsinki University Hospital, Helsinki University, Helsinki, Finland	fredrik.aberg@helsinki.fi	Clinical Groups	LiverScore Group
Mitja Kurki	Institute for Molecular Medicine Finland (FIMM), HiLIFE, University of Helsinki, Helsinki, Finland; Broad Institute, Cambridge, MA, United States	mkurki@broadinstitute.org	FinnGen Analysis working group	FinnGen Analysis working group
Samuli Ripatti	Institute for Molecular Medicine Finland (FIMM), HiLIFE, University of Helsinki, Helsinki, Finland	samuli.ripatti@helsinki.fi	FinnGen Analysis working group	FinnGen Analysis working group
Mark Daly	Institute for Molecular Medicine, Finland (FIMM), HiLIFE, University of Helsinki, Helsinki, Finland; Broad Institute of MIT and Harvard; Massachusetts General Hospital	mark.daly@helsinki.fi	FinnGen Analysis working group	FinnGen Analysis working group
Juha Karjalainen	Institute for Molecular Medicine Finland (FIMM), HiLIFE, University of Helsinki, Helsinki, Finland	juha.karjalainen@helsinki.fi	FinnGen Analysis working group	FinnGen Analysis working group
Aki Havulinna	Institute for Molecular Medicine Finland (FIMM), HiLIFE, University of Helsinki, Helsinki, Finland; Finnish Institute for Health and Welfare (THL), Helsinki, Finland	aki.havulinna@helsinki.fi	FinnGen Analysis working group	FinnGen Analysis working group
Juha Mehtonen	Institute for Molecular Medicine Finland (FIMM), HiLIFE, University of Helsinki, Helsinki, Finland	juha.mehtonen@helsinki.fi	FinnGen Analysis working group	FinnGen Analysis working group
Priit Palta	Institute for Molecular Medicine Finland (FIMM), HiLIFE, University of Helsinki, Helsinki, Finland	priit.palta@helsinki.fi	FinnGen Analysis working group	FinnGen Analysis working group
Shabbeer Hassan	Institute for Molecular Medicine Finland (FIMM), HiLIFE, University of Helsinki, Helsinki, Finland	shabbeer.hassan@helsinki.fi	FinnGen Analysis working group	FinnGen Analysis working group
Pietro Della Briotta Parolo	Institute for Molecular Medicine Finland (FIMM), HiLIFE, University of Helsinki, Helsinki, Finland	pietro.dellabriottaparolo@helsinki.fi	FinnGen Analysis working group	FinnGen Analysis working group
Wei Zhou	Broad Institute, Cambridge, MA, United States	wzhou@broadinstitute.org	FinnGen Analysis working group	FinnGen Analysis working group
Mutaamba Maasha	Broad Institute, Cambridge, MA, United States	mmaasha@broadinstitute.org	FinnGen Analysis working group	FinnGen Analysis working group
Shabbeer Hassan	Institute for Molecular Medicine Finland (FIMM), HiLIFE, University of Helsinki, Helsinki, Finland	shabbeer.hassan@helsinki.fi	FinnGen Analysis working group	FinnGen Analysis working group
Susanna Lemmelä	Institute for Molecular Medicine Finland (FIMM), HiLIFE, University of Helsinki, Helsinki, Finland	susanna.lemmela@helsinki.fi	FinnGen Analysis working group	FinnGen Analysis working group
Manuel Rivas	University of Stanford, Stanford, CA, United States	mrivas@stanford.edu	FinnGen Analysis working group	FinnGen Analysis working group
Mari E. Niemi	Institute for Molecular Medicine Finland (FIMM), HiLIFE, University of Helsinki, Helsinki, Finland	mari.e.niemi@helsinki.fi	FinnGen Analysis working group	FinnGen Analysis working group
Aarno Palotie	Institute for Molecular Medicine Finland (FIMM), HiLIFE, University of Helsinki, Helsinki, Finland	aarno.palotie@helsinki.fi	FinnGen Analysis working group	FinnGen Analysis working group
Aoxing Liu	Institute for Molecular Medicine Finland (FIMM), HiLIFE, University of Helsinki, Helsinki, Finland	aoxing.liu@helsinki.fi	FinnGen Analysis working group	FinnGen Analysis working group
Arto Lehisto	Institute for Molecular Medicine Finland (FIMM), HiLIFE, University of Helsinki, Helsinki, Finland	arto.lehisto@helsinki.fi	FinnGen Analysis working group	FinnGen Analysis working group
Andrea Ganna	Institute for Molecular Medicine Finland (FIMM), HiLIFE, University of Helsinki, Helsinki, Finland	aganna@broadinstitute.org	FinnGen Analysis working group	FinnGen Analysis working group
Vincent Llorens	Institute for Molecular Medicine Finland (FIMM), HiLIFE, University of Helsinki, Helsinki, Finland	vincent.llorens@helsinki.fi	FinnGen Analysis working group	FinnGen Analysis working group
Hannele Laivuori	Institute for Molecular Medicine Finland (FIMM), HiLIFE, University of Helsinki, Helsinki, Finland	hannele.laivuori@helsinki.fi	FinnGen Analysis working group	FinnGen Analysis working group
Taru Tukiainen	Institute for Molecular Medicine Finland (FIMM), HiLIFE, University of Helsinki, Helsinki, Finland	taru.tukiainen@helsinki.fi	FinnGen Analysis working group	FinnGen Analysis working group
Mary Pat Reeve	Institute for Molecular Medicine Finland (FIMM), HiLIFE, University of Helsinki, Helsinki, Finland	mary.reeve@helsinki.fi	FinnGen Analysis working group	FinnGen Analysis working group
Henrike Heyne	Institute for Molecular Medicine Finland (FIMM), HiLIFE, University of Helsinki, Helsinki, Finland	hheyne@broadinstitute.org	FinnGen Analysis working group	FinnGen Analysis working group
Nina Mars	Institute for Molecular Medicine Finland (FIMM), HiLIFE, University of Helsinki, Helsinki, Finland	nina.mars@helsinki.fi	FinnGen Analysis working group	FinnGen Analysis working group
Joel Rämö	Institute for Molecular Medicine Finland (FIMM), HiLIFE, University of Helsinki, Helsinki, Finland	joel.ramo@helsinki.fi	FinnGen Analysis working group	FinnGen Analysis working group
Elmo Saarentaus	Institute for Molecular Medicine Finland (FIMM), HiLIFE, University of Helsinki, Helsinki, Finland	elmo.saarentaus@helsinki.fi	FinnGen Analysis working group	FinnGen Analysis working group
Hanna Ollila	Institute for Molecular Medicine Finland (FIMM), HiLIFE, University of Helsinki, Helsinki, Finland	hanna.m.ollila@helsinki.fi	FinnGen Analysis working group	FinnGen Analysis working group
Rodos Rodosthenous	Institute for Molecular Medicine Finland (FIMM), HiLIFE, University of Helsinki, Helsinki, Finland	rodos.rodosthenous@helsinki.fi	FinnGen Analysis working group	FinnGen Analysis working group
Satu Strausz	Institute for Molecular Medicine Finland (FIMM), HiLIFE, University of Helsinki, Helsinki, Finland	satu.strausz@helsinki.fi	FinnGen Analysis working group	FinnGen Analysis working group
Tuula Palotie	University of Helsinki and Hospital District of Helsinki and Uusimaa, Helsinki, Finland	tuula.palotie@helsinki.fi	FinnGen Analysis working group	FinnGen Analysis working group
Kimmo Palin	University of Helsinki, Helsinki, Finland	kimmo.palin@helsinki.fi	FinnGen Analysis working group	FinnGen Analysis working group
Javier Garcia-Tabuenca	University of Tampere, Tampere, Finland	javier.graciatabuenca@tuni.fi	FinnGen Analysis working group	FinnGen Analysis working group
Harri Siirtola	University of Tampere, Tampere, Finland	harri.siirtola@tuni.fi	FinnGen Analysis working group	FinnGen Analysis working group
Tuomo Kiiskinen	Institute for Molecular Medicine Finland (FIMM), HiLIFE, University of Helsinki, Helsinki, Finland	tuomo.kiiskinen@helsinki.fi	FinnGen Analysis working group	FinnGen Analysis working group
Jiwoo Lee	Institute for Molecular Medicine Finland (FIMM), HiLIFE, University of Helsinki, Helsinki, Finland; Broad Institute, Cambridge, MA, United States	jiwoo.lee@helsinki.fi	FinnGen Analysis working group	FinnGen Analysis working group
Kristin Tsuo	Institute for Molecular Medicine Finland (FIMM), HiLIFE, University of Helsinki, Helsinki, Finland; Broad Institute, Cambridge, MA, United States	kristintsuo@fas.harvard.edu	FinnGen Analysis working group	FinnGen Analysis working group
Amanda Elliott	Institute for Molecular Medicine Finland (FIMM), HiLIFE, University of Helsinki, Helsinki, Finland; Broad Institute, Cambridge, MA, USA and Massachusetts General Hospital, Boston, MA, USA	aelliott@broadinstitute.org	FinnGen Analysis working group	FinnGen Analysis working group
Kati Kristiansson	THL Biobank / Finnish Institute for Health and Welfare (THL), Helsinki, Finland	kati.kristiansson@thl.fi	FinnGen Analysis working group	FinnGen Analysis working group
Mikko Arvas	Finnish Red Cross Blood Service / Finnish Hematology Registry and Clinical Biobank, Helsinki, Finland	mikko.arvas@veripalvelu.fi	FinnGen Analysis working group	FinnGen Analysis working group
Kati Hyvärinen	Finnish Red Cross Blood Service, Helsinki, Finland	kati.hyvarinen@veripalvelu.fi	FinnGen Analysis working group	FinnGen Analysis working group
Jarmo Ritari	Finnish Red Cross Blood Service, Helsinki, Finland	jarmo.ritari@veripalvelu.fi	FinnGen Analysis working group	FinnGen Analysis working group
Olli Carpén	Helsinki Biobank / Helsinki University and Hospital District of Helsinki and Uusimaa, Helsinki	olli.carpen@helsinki.fi	FinnGen Analysis working group	FinnGen Analysis working group
Johannes Kettunen	Northern Finland Biobank Borealis / University of Oulu / Northern Ostrobothnia Hospital District, Oulu, Finland	johannes.kettunen@oulu.fi	FinnGen Analysis working group	FinnGen Analysis working group
Katri Pylkäs	University of Oulu, Oulu, Finland	katri.pylkas@oulu.fi	FinnGen Analysis working group	FinnGen Analysis working group
Eeva Sliz	University of Oulu, Oulu, Finland	eeva.sliz@oulu.fi	FinnGen Analysis working group	FinnGen Analysis working group
Minna Karjalainen	University of Oulu, Oulu, Finland	minna.k.karjalainen@oulu.fi	FinnGen Analysis working group	FinnGen Analysis working group
Tuomo Mantere	Northern Finland Biobank Borealis / University of Oulu / Northern Ostrobothnia Hospital District, Oulu, Finland	tuomo.mantere@oulu.fi	FinnGen Analysis working group	FinnGen Analysis working group
Eeva Kangasniemi	Finnish Clinical Biobank Tampere / University of Tampere / Pirkanmaa Hospital District, Tampere, Finland	eeva.kangasniemi@pshp.fi	FinnGen Analysis working group	FinnGen Analysis working group
Sami Heikkinen	University of Eastern Finland, Kuopio, Finland	sami.heikkinen@uef.fi	FinnGen Analysis working group	FinnGen Analysis working group
Arto Mannermaa	Biobank of Eastern Finland / University of Eastern Finland / Northern Savo Hospital District, Kuopio, Finland	arto.mannermaa@uef.fi	FinnGen Analysis working group	FinnGen Analysis working group
Eija Laakkonen	University of Jyväskylä, Jyväskylä, Finland	eija.k.laakkonen@jyu.fi	FinnGen Analysis working group	FinnGen Analysis working group
Nina Pitkänen	Auria Biobank / University of Turku / Hospital District of Southwest Finland, Turku, Finland	Niina.Pitkanen@tyks.fi	FinnGen Analysis working group	FinnGen Analysis working group
Samuel Lessard	Translational Sciences, Sanofi R&D, Framingham, MA, USA	samuel.lessard@sanofi.com	FinnGen Analysis working group	FinnGen Analysis working group
Clément Chatelain	Translational Sciences, Sanofi R&D, Framingham, MA, USA	clement.chatelain@sanofi.com	FinnGen Analysis working group	FinnGen Analysis working group
Perttu Terho	Auria Biobank / University of Turku / Hospital District of Southwest Finland, Turku, Finland	perttu.terho@tyks.fi	Biobank directors	Biobank directors
Sirpa Soini	THL Biobank / Finnish Institute for Health and Welfare (THL), Helsinki, Finland	sirpa.soini@thl.fi	Biobank directors	Biobank directors
Jukka Partanen	Finnish Red Cross Blood Service / Finnish Hematology Registry and Clinical Biobank, Helsinki, Finland	jukka.partanen@veripalvelu.fi	Biobank directors	Biobank directors
Eero Punkka	Helsinki Biobank / Helsinki University and Hospital District of Helsinki and Uusimaa, Helsinki	eero.punkka@hus.fi	Biobank directors	Biobank directors
Raisa Serpi	Northern Finland Biobank Borealis / University of Oulu / Northern Ostrobothnia Hospital District, Oulu, Finland	raisa.serpi@ppshp.fi	Biobank directors	Biobank directors
Sanna Siltanen	Finnish Clinical Biobank Tampere / University of Tampere / Pirkanmaa Hospital District, Tampere, Finland	sanna.siltanen@pshp.fi	Biobank directors	Biobank directors
Veli-Matti Kosma	Biobank of Eastern Finland / University of Eastern Finland / Northern Savo Hospital District, Kuopio, Finland	veli-matti.kosma@uef.fi	Biobank directors	Biobank directors
Teijo Kuopio	Central Finland Biobank / University of Jyväskylä / Central Finland Health Care District, Jyväskylä, Finland	teijo.kuopio@ksshp.fi	Biobank directors	Biobank directors
Anu Jalanko	Institute for Molecular Medicine Finland (FIMM), HiLIFE, University of Helsinki, Helsinki, Finland	anu.jalanko@helsinki.fi	FinnGen Teams	Administration
Huei-Yi Shen	Institute for Molecular Medicine Finland (FIMM), HiLIFE, University of Helsinki, Helsinki, Finland	huei-yi.shen@helsinki.fi	FinnGen Teams	Administration
Risto Kajanne	Institute for Molecular Medicine Finland (FIMM), HiLIFE, University of Helsinki, Helsinki, Finland	risto.kajanne@helsinki.fi	FinnGen Teams	Administration
Mervi Aavikko	Institute for Molecular Medicine Finland (FIMM), HiLIFE, University of Helsinki, Helsinki, Finland	mervi.aavikko@helsinki.fi	FinnGen Teams	Administration
Henna Palin	Finnish Clinical Biobank Tampere / University of Tampere / Pirkanmaa Hospital District, Tampere, Finland	henna.palin@pshp.fi	FinnGen Teams	Administration
Malla-Maria Linna	Helsinki Biobank / Helsinki University and Hospital District of Helsinki and Uusimaa, Helsinki	malla-maria.linna@hus.fi	FinnGen Teams	Administration
Mitja Kurki	Institute for Molecular Medicine Finland (FIMM), HiLIFE, University of Helsinki, Helsinki, Finland; Broad Institute, Cambridge, MA, United States	mkurki@broadinstitute.org	FinnGen Teams	Analysis
Juha Karjalainen	Institute for Molecular Medicine Finland (FIMM), HiLIFE, University of Helsinki, Helsinki, Finland	juha.karjalainen@helsinki.fi	FinnGen Teams	Analysis
Pietro Della Briotta Parolo	Institute for Molecular Medicine Finland (FIMM), HiLIFE, University of Helsinki, Helsinki, Finland	pietro.dellabriottaparolo@helsinki.fi	FinnGen Teams	Analysis
Arto Lehisto	Institute for Molecular Medicine Finland (FIMM), HiLIFE, University of Helsinki, Helsinki, Finland	arto.lehisto@helsinki.fi	FinnGen Teams	Analysis
Juha Mehtonen	Institute for Molecular Medicine Finland (FIMM), HiLIFE, University of Helsinki, Helsinki, Finland	juha.mehtonen@helsinki.fi	FinnGen Teams	Analysis
Wei Zhou	Broad Institute, Cambridge, MA, United States	wzhou@broadinstitute.org	FinnGen Teams	Analysis
Masahiro Kanai	Broad Institute, Cambridge, MA, United States	mkanai@broadinstitute.org	FinnGen Teams	Analysis
Mutaamba Maasha	Broad Institute, Cambridge, MA, United States	mmaasha@broadinstitute.org	FinnGen Teams	Analysis
Hannele Laivuori	Institute for Molecular Medicine Finland (FIMM), HiLIFE, University of Helsinki, Helsinki, Finland	hannele.laivuori@helsinki.fi	FinnGen Teams	Clinical Endpoint Development
Aki Havulinna	Institute for Molecular Medicine Finland (FIMM), HiLIFE, University of Helsinki, Helsinki, Finland; Finnish Institute for Health and Welfare (THL), Helsinki, Finland	aki.havulinna@helsinki.fi	FinnGen Teams	Clinical Endpoint Development
Susanna Lemmelä	Institute for Molecular Medicine Finland (FIMM), HiLIFE, University of Helsinki, Helsinki, Finland	susanna.lemmela@helsinki.fi	FinnGen Teams	Clinical Endpoint Development
Tuomo Kiiskinen	Institute for Molecular Medicine Finland (FIMM), HiLIFE, University of Helsinki, Helsinki, Finland	tuomo.kiiskinen@helsinki.fi	FinnGen Teams	Clinical Endpoint Development
L. Elisa Lahtela	Institute for Molecular Medicine Finland (FIMM), HiLIFE, University of Helsinki, Helsinki, Finland	laura.lahtela@helsinki.fi	FinnGen Teams	Clinical Endpoint Development
Mari Kaunisto	Institute for Molecular Medicine Finland (FIMM), HiLIFE, University of Helsinki, Helsinki, Finland	mari.kaunisto@helsinki.fi	FinnGen Teams	Communication
Elina Kilpeläinen	Institute for Molecular Medicine Finland (FIMM), HiLIFE, University of Helsinki, Helsinki, Finland	elina.kilpelainen@helsinki.fi	FinnGen Teams	E-Science
Timo P. Sipilä	Institute for Molecular Medicine Finland (FIMM), HiLIFE, University of Helsinki, Helsinki, Finland	timo.p.sipila@helsinki.fi	FinnGen Teams	E-Science
Oluwaseun Alexander Dada	Institute for Molecular Medicine Finland (FIMM), HiLIFE, University of Helsinki, Helsinki, Finland	alexander.dada@helsinki.fi	FinnGen Teams	E-Science
Awaisa Ghazal	Institute for Molecular Medicine Finland (FIMM), HiLIFE, University of Helsinki, Helsinki, Finland	awaisa.ghazal@helsinki.fi	FinnGen Teams	E-Science
Anastasia Kytölä	Institute for Molecular Medicine Finland (FIMM), HiLIFE, University of Helsinki, Helsinki, Finland	anastasia.shcherban@helsinki.fi	FinnGen Teams	E-Science
Rigbe Weldatsadik	Institute for Molecular Medicine Finland (FIMM), HiLIFE, University of Helsinki, Helsinki, Finland	rigbe.weldatsadik@helsinki.fi	FinnGen Teams	E-Science
Sanni Ruotsalainen	Institute for Molecular Medicine Finland (FIMM), HiLIFE, University of Helsinki, Helsinki, Finland	sanni.ruotsalainen@helsinki.fi	FinnGen Teams	E-Science
Kati Donner	Institute for Molecular Medicine Finland (FIMM), HiLIFE, University of Helsinki, Helsinki, Finland	kati.donner@helsinki.fi	FinnGen Teams	Genotyping
Timo P. Sipilä	Institute for Molecular Medicine Finland (FIMM), HiLIFE, University of Helsinki, Helsinki, Finland	timo.p.sipila@helsinki.fi	FinnGen Teams	Genotyping
Anu Loukola	Helsinki Biobank / Helsinki University and Hospital District of Helsinki and Uusimaa, Helsinki	anu.loukola@hus.fi	FinnGen Teams	Sample Collection Coordination
Päivi Laiho	THL Biobank / Finnish Institute for Health and Welfare (THL), Helsinki, Finland	paivi.laiho@thl.fi	FinnGen Teams	Sample Logistics
Tuuli Sistonen	THL Biobank / Finnish Institute for Health and Welfare (THL), Helsinki, Finland	tuuli.sistonen@thl.fi	FinnGen Teams	Sample Logistics
Essi Kaiharju	THL Biobank / Finnish Institute for Health and Welfare (THL), Helsinki, Finland	essi.kaiharju@thl.fi	FinnGen Teams	Sample Logistics
Markku Laukkanen	THL Biobank / Finnish Institute for Health and Welfare (THL), Helsinki, Finland	markku.laukkanen@thl.fi	FinnGen Teams	Sample Logistics
Elina Järvensivu	THL Biobank / Finnish Institute for Health and Welfare (THL), Helsinki, Finland	elina.jarvensivu@thl.fi	FinnGen Teams	Sample Logistics
Sini Lähteenmäki	THL Biobank / Finnish Institute for Health and Welfare (THL), Helsinki, Finland	sini.lahteenmaki@thl.fi	FinnGen Teams	Sample Logistics
Lotta Männikkö	THL Biobank / Finnish Institute for Health and Welfare (THL), Helsinki, Finland	lotta.mannikko@thl.fi	FinnGen Teams	Sample Logistics
Regis Wong	THL Biobank / Finnish Institute for Health and Welfare (THL), Helsinki, Finland	regis.wong@thl.fi	FinnGen Teams	Sample Logistics
Auli Toivola	THL Biobank / Finnish Institute for Health and Welfare (THL), Helsinki, Finland	auli.toivola@thl.fi	FinnGen Teams	Sample Logistics
Minna Brunfeldt	THL Biobank / Finnish Institute for Health and Welfare (THL), Helsinki, Finland	minna.brunfeldt@thl.fi	FinnGen Teams	Registry Data Operations
Hannele Mattsson	THL Biobank / Finnish Institute for Health and Welfare (THL), Helsinki, Finland	hannele.mattsson@thl.fi	FinnGen Teams	Registry Data Operations
Kati Kristiansson	THL Biobank / Finnish Institute for Health and Welfare (THL), Helsinki, Finland	kati.kristiansson@thl.fi	FinnGen Teams	Registry Data Operations
Susanna Lemmelä	Institute for Molecular Medicine Finland (FIMM), HiLIFE, University of Helsinki, Helsinki, Finland	susanna.lemmela@helsinki.fi	FinnGen Teams	Registry Data Operations
Sami Koskelainen	THL Biobank / Finnish Institute for Health and Welfare (THL), Helsinki, Finland	sami.koskelainen@thl.fi	FinnGen Teams	Registry Data Operations
Tero Hiekkalinna	THL Biobank / Finnish Institute for Health and Welfare (THL), Helsinki, Finland	tero.hiekkalinna@helsinki.fi	FinnGen Teams	Registry Data Operations
Teemu Paajanen	THL Biobank / Finnish Institute for Health and Welfare (THL), Helsinki, Finland	teemu.paajanen@thl.fi	FinnGen Teams	Registry Data Operations
Priit Palta	Institute for Molecular Medicine Finland (FIMM), HiLIFE, University of Helsinki, Helsinki, Finland	priit.palta@helsinki.fi	FinnGen Teams	Sequencing Informatics
Kalle Pärn	Institute for Molecular Medicine Finland (FIMM), HiLIFE, University of Helsinki, Helsinki, Finland	kalle.parn@helsinki.fi	FinnGen Teams	Sequencing Informatics
Mart Kals	Institute for Molecular Medicine Finland (FIMM), HiLIFE, University of Helsinki, Helsinki, Finland	mart.kals@helsinki.fi	FinnGen Teams	Sequencing Informatics
Shuang Luo	Institute for Molecular Medicine Finland (FIMM), HiLIFE, University of Helsinki, Helsinki, Finland	shuang.luo@helsinki.fi	FinnGen Teams	Sequencing Informatics
Tarja Laitinen	Pirkanmaa Hospital District, Tampere, Finland	tarja.laitinen@pshp.fi	FinnGen Teams	Trajectory
Mary Pat Reeve	Institute for Molecular Medicine Finland (FIMM), HiLIFE, University of Helsinki, Helsinki, Finland	mary.reeve@helsinki.fi	FinnGen Teams	Trajectory
Shanmukha Sampath Padmanabhuni	Institute for Molecular Medicine Finland (FIMM), HiLIFE, University of Helsinki, Helsinki, Finland	sam.padmanabhuni@helsinki.fi	FinnGen Teams	Trajectory
Marianna Niemi	University of Tampere, Tampere, Finland	marianna.niemi@tuni.fi	FinnGen Teams	Trajectory
Harri Siirtola	University of Tampere, Tampere, Finland	harri.siirtola@tuni.fi	FinnGen Teams	Trajectory
Javier Gracia-Tabuenca	University of Tampere, Tampere, Finland	javier.graciatabuenca@tuni.fi	FinnGen Teams	Trajectory
Mika Helminen	University of Tampere, Tampere, Finland	mika.helminen@tuni.fi	FinnGen Teams	Trajectory
Tiina Luukkaala	University of Tampere, Tampere, Finland	tiina.luukkaala@tuni.fi	FinnGen Teams	Trajectory
Iida Vähätalo	University of Tampere, Tampere, Finland	iida.vahatalo@epshp.fi	FinnGen Teams	Trajectory
Jyrki Pitkänen	Institute for Molecular Medicine Finland (FIMM), HiLIFE, University of Helsinki, Helsinki, Finland	jyrki.pitkanen@helsinki.fi	FinnGen Teams	Data protection officer
Marco Hautalahti	Finnish Biobank Cooperative - FINBB	marco.hautalahti@finbb.fi	FinnGen Teams	FINBB - Finnish biobank cooperative
Johanna Mäkelä	Finnish Biobank Cooperative - FINBB	johanna.makela@finbb.fi	FinnGen Teams	FINBB - Finnish biobank cooperative
Sarah Smith	Finnish Biobank Cooperative - FINBB	sarah.smith@finbb.fi	FinnGen Teams	FINBB - Finnish biobank cooperative
Tom Southerington	Finnish Biobank Cooperative - FINBB	tom.southerington@finbb.fi	FinnGen Teams	FINBB - Finnish biobank cooperative
